# Assessing multiplex tiling PCR sequencing approaches for detecting genomic variants of SARS-CoV-2 in municipal wastewater

**DOI:** 10.1101/2021.05.26.21257861

**Authors:** Xuan Lin, Melissa Glier, Kevin Kuchinski, Tenysha Ross-Van Mierlo, David McVea, John R. Tyson, Natalie Prystajecky, Ryan M. Ziels

## Abstract

Wastewater-based genomic surveillance of the SARS-CoV-2 virus shows promise to complement genomic epidemiology efforts. Multiplex tiled PCR is a desirable approach for targeted genome sequencing of SARS-CoV-2 in wastewater due to its low cost and rapid turnaround time. However, it is not clear how different multiplex tiled PCR primer schemes or wastewater sample matrices impact the resulting SARS-CoV-2 genome coverage. The objective of this work was to assess the performance of three different multiplex primer schemes, consisting of 150bp, 400bp, and 1200bp amplicons, as well as two wastewater sample matrices, influent wastewater and primary sludge, for targeted genome sequencing of SARS-CoV-2. Wastewater samples were collected weekly from five municipal wastewater treatment plants (WWTPs) in the Metro Vancouver region of British Columbia, Canada during a period of increased COVID-19 case counts from February to April, 2021. RNA extracted from clarified influent wastewater provided significantly higher genome coverage (breadth and median depth) than primary sludge samples across all primer schemes. Shorter amplicons appeared more resilient to sample RNA degradation, but were hindered by greater primer pool complexity in the 150bp scheme. The identified optimal primer scheme (400bp) and sample matrix (influent) was capable of detecting the emergence of mutations associated with genomic variants of concern, of which the daily wastewater load significantly correlated with clinical case counts. Taken together, these results provide guidance on best practices for implementing wastewater-based genomic surveillance, and demonstrate its ability to inform epidemiology efforts by detecting genomic variants of concern circulating within a geographic region.

**Importance:** Monitoring the genomic characteristics of the SARS-CoV-2 virus circulating in a population can shed important insights into epidemiological aspects of the COVID-19 outbreak. Sequencing every clinical patient sample in a highly populous area is a difficult feat, and thus sequencing SARS-CoV-2 RNA in municipal wastewater offers great promise to augment genomic surveillance by characterizing a pooled population sample matrix, particularly during an escalating outbreak. Here, we assess different approaches and sample matrices for rapid targeted genome sequencing of SARS-CoV-2 in municipal wastewater. We demonstrate that the optimal approach is capable of detecting the emergence of SARS-CoV-2 genomic variants of concern, with strong correlations to clinical case data in the province of British Columbia. These results provide guidance on best practices on, as well as further support for, the application of wastewater genomic surveillance as a tool to augment current genomic epidemiology efforts.

## Supplementary material for "Assessing multiplex tiling PCR sequencing approaches for detecting genomic variants of SARS-CoV-2 in municipal wastewater": File S1

### Sheet: ReadMe
File S1: Multiplex Tiling PCR Primer Schemes for 150 bp, 400bp, and 1200 bp Amplicons.
Primer Scheme	Worksheet Name	Source	Reference	Web Link to Primer Info
150 bp	150bp	Swift Bioscience	NA	https://swiftbiosci.com/wp-content/uploads/2020/04/swift_sarscov2_panel_masterfile2.xlsx
400 bp	400bp	ARTIC V3	https://doi.org/10.1101/2020.09.04.283077	https://github.com/artic-network/artic-ncov2019/tree/master/primer_schemes/nCoV-2019/V3
1200 bp	1200bp	Freed/'midnight'	https://doi.org/10.1093/biomethods/bpaa014	https://www.protocols.io/view/sars-cov2-genome-sequencing-protocol-1200bp-amplic-btsrnnd6?step=4

### Sheet: 150bp
Primer Name	Pool	Sequence	Length	Start	End
covid19genome_200-29703_s7490_U_88F	1	CTGCAGGCTGCTTACGGT	18	182	200
covid19genome_200-29703_s7490_U_86F	1	TACAGGTTCGCGACGTGC	18	326	344
covid19genome_200-29703_s7490_U_84F	1	CGGATGCTCGAACTGCACC	19	485	504
covid19genome_200-29703_s7490_U_82F	1	GCCATAGTTACGGCGCCG	18	662	680
covid19genome_200-29703_s7490_U_80F	1	GGCTACCCTCTTGAGTGCA	19	847	866
covid19genome_200-29703_s7490_U_78F	1	TGACACCTTCAATGGGGAATGT	22	1053	1075
covid19genome_200-29703_s7490_U_76F	1	TGAATGCAACCAAATGTGCCT	21	1194	1215
covid19genome_200-29703_s7490_U_74F	1	ATTCAGAAGTAGGACCTGAGCA	22	1388	1410
covid19genome_200-29703_s7490_U_72F	1	CCACGTGCTAGCGCTAACA	19	1537	1556
covid19genome_200-29703_s7490_U_70F	1	TGGCATCTTTTTCTGCTTCCACA	23	1694	1717
covid19genome_200-29703_s7490_U_68F	1	GCATCAGAGGCTGCTCGTG	19	1873	1892
covid19genome_200-29703_s7490_U_66F	1	CAATCTAGTTGTAATGGCCTACA	23	2043	2066
covid19genome_200-29703_s7490_U_64F	1	AGAGACGGTTGGGAAATTGT	20	2191	2211
covid19genome_200-29703_s7490_U_62F	1	TTTAGGTGAAACATTTGTCACGCAC	25	2376	2401
covid19genome_200-29703_s7490_U_60F	1	AGGAAGTTGTCTTGAAAACTGGTGA	25	2525	2550
covid19genome_200-29703_s7490_U_58F	1	ACTCAAAGGCGGTGCACC	18	2706	2724
covid19genome_200-29703_s7490_U_56F	1	AGTTCGCCTGTGTTGTGGC	19	2873	2892
covid19genome_200-29703_s7490_U_54F	1	TGTTCTTTCTACCCTCCAGATGA	23	3028	3051
covid19genome_200-29703_s7490_U_52F	1	ACCTGAAGAAGAGCAAGAAGAAGA	24	3174	3198
covid19genome_200-29703_s7490_U_50F	1	TGAAGTGAATAGTTTTAGTGGTT	23	3333	3356
covid19genome_200-29703_s7490_U_48F	1	TGCCATGCAAGTTGAATCTGA	21	3507	3528
covid19genome_200-29703_s7490_U_46F	1	AGCACGAAGTTCTACTTGCACC	22	3683	3705
covid19genome_200-29703_s7490_U_44F	1	AGCAAGTTGAACAAAAGATCGCTG	24	3854	3878
covid19genome_200-29703_s7490_U_42F	1	GCAATCTTCATCCAGATTCTGCC	23	4046	4069
covid19genome_200-29703_s7490_U_40F	1	GGCACTACTGAAATGCTAGCGA	22	4186	4208
covid19genome_200-29703_s7490_U_38F	1	TCTTGGAATTTGCGAGAAATGCT	23	4378	4401
covid19genome_200-29703_s7490_U_36F	1	ACACCAGTAAAACAACTGTAGCGT	24	4538	4562
covid19genome_200-29703_s7490_U_34F	1	TCTGTTTCTTCACCTGATGCTGT	23	4690	4713
covid19genome_200-29703_s7490_U_32F	1	TCCTACCACATTCCACCTAGATGG	24	4884	4908
covid19genome_200-29703_s7490_U_30F	1	TGGACAACAGTTTGGTCCAACT	22	5034	5056
covid19genome_200-29703_s7490_U_28F	1	TCACACTAAAAAGTGGAAATACCCA	25	5217	5242
covid19genome_200-29703_s7490_U_26F	1	CTGGTGAAGCTGCTAACT	18	5375	5393
covid19genome_200-29703_s7490_U_24F	1	TGGACAACAGCAGACAACCC	20	5529	5549
covid19genome_200-29703_s7490_U_22F	1	GCTCAGTATGAACTTAAGCATGGT	24	5698	5722
covid19genome_200-29703_s7490_U_20F	1	AGAAAACAGTTACACAACAACCA	23	5871	5894
covid19genome_200-29703_s7490_U_18F	1	TCCAAACGCAAGCTTCGA	18	6024	6042
covid19genome_200-29703_s7490_U_16F	1	ACACACCCTCTTTTAAGAAAGGAGC	25	6188	6213
covid19genome_200-29703_s7490_U_14F	1	AGGGAATGGATAATCTTGCCTGC	23	6365	6388
covid19genome_200-29703_s7490_U_12F	1	TGGCCACACAGATCTAATGGC	21	6534	6555
covid19genome_200-29703_s7490_U_10F	1	ACTAACATAGTTACACGGTGT	21	6724	6745
covid19genome_200-29703_s7490_U_8F	1	TGTCGGTAAATTTTGTCTAGAGGCT	25	6879	6904
covid19genome_200-29703_s7490_U_6F	1	GGCATGCCTTCTTACTGTACTGG	23	7036	7059
covid19genome_200-29703_s7490_U_4F	1	TTTGGCTTAGTTGCAGAGTGGT	22	7225	7247
covid19genome_200-29703_s7490_U_2F	1	ATGGCCCCGATTTCAGCT	18	7384	7402
covid19genome_200-29703_s7490_D_2F	1	TGTTAATGGTGTTAGAAGGTCCT	23	7542	7565
covid19genome_200-29703_s15860_U_99F	1	ATGAAAGACATTCTCTCTCTCA	22	7802	7824
covid19genome_200-29703_s15860_U_97F	1	ACAGTCAGCTTATGTGTCAACCT	23	7946	7969
covid19genome_200-29703_s15860_U_95F	1	GCAACTGCAGAAGCTGAACT	20	8104	8124
covid19genome_200-29703_s15860_U_93F	1	TCTGACATAGAAGTTACTGGCGA	23	8245	8268
covid19genome_200-29703_s15860_U_91F	1	AGATTTCATGTCATTGTCTGAACA	24	8412	8436
covid19genome_200-29703_s15860_U_89F	1	CTTGTGTTCCTTTTTGTTGCTGCT	24	8596	8620
covid19genome_200-29703_s15860_U_87F	1	TGGTTTAGCCAGCGTGGTG	19	8773	8792
covid19genome_200-29703_s15860_U_85F	1	ACCTAGAGTTTTTAGTGCAGTTGGT	25	8919	8944
covid19genome_200-29703_s15860_U_83F	1	ACGCCCTGACACACGTTA	18	9108	9126
covid19genome_200-29703_s15860_U_81F	1	ACTAGTGGTAGATGGGTACT	20	9262	9282
covid19genome_200-29703_s15860_U_79F	1	TCGTAGTAACATGCCTTGCCT	21	9428	9449
covid19genome_200-29703_s15860_U_77F	1	TCTGTTATTTACTTGTACTTGACA	24	9580	9604
covid19genome_200-29703_s15860_U_75F	1	ACGTGTAGTCTTTAATGGTGTTTCCT	26	9753	9779
covid19genome_200-29703_s15860_U_73F	1	ACAAGTATTTTAGTGGAGCAATGGA	25	9905	9930
covid19genome_200-29703_s15860_U_71F	1	TGGCATTCCCATCTGGTAAAGT	22	10070	10092
covid19genome_200-29703_s15860_U_69F	1	ATTTCTTGGTACAGGCTGGT	20	10247	10267
covid19genome_200-29703_s15860_U_67F	1	ACCAATGTGCTATGAGGCC	19	10430	10449
covid19genome_200-29703_s15860_U_65F	1	TGGCACAGACTTAGAAGGT	19	10572	10591
covid19genome_200-29703_s15860_U_63F	1	AACTCTTAATGACTTTAACCTTGTGGC	27	10728	10755
covid19genome_200-29703_s15860_U_61F	1	TGCAAAATGGTATGAATGGACGT	23	10868	10891
covid19genome_200-29703_s15860_U_59F	1	AGTCCAGAGTACTCAATGGTCT	22	11046	11068
covid19genome_200-29703_s15860_U_57F	1	ACCTTCTCTTGCCACTGTAGC	21	11187	11208
covid19genome_200-29703_s15860_U_55F	1	TGATGATGGTGCTAGGAGAGTGT	23	11367	11390
covid19genome_200-29703_s15860_U_53F	1	TGTCATGTTTTTGGCCAGAGGT	22	11514	11536
covid19genome_200-29703_s15860_U_51F	1	CCGCTACTTTAGACTGACTCTTGG	24	11667	11691
covid19genome_200-29703_s15860_U_49F	1	TCAAAGTAGCCACTGTACAGTCT	23	11822	11845
covid19genome_200-29703_s15860_U_47F	1	TTCCATGCAGGGTGCTGT	18	12021	12039
covid19genome_200-29703_s15860_U_45F	1	TTTGACCGTGATGCAGCCA	19	12235	12254
covid19genome_200-29703_s15860_U_43F	1	TGGATAATGATGCACTCAACAACA	24	12383	12407
covid19genome_200-29703_s15860_U_41F	1	GCATCAGCATTGTGGGAAATCC	22	12538	12560
covid19genome_200-29703_s15860_U_39F	1	TGTGCTGCCGGTACTACACA	20	12724	12744
covid19genome_200-29703_s15860_U_37F	1	ACAGAACTGGAACCACCTTGT	21	12883	12904
covid19genome_200-29703_s15860_U_35F	1	GCAACAGAAGTGCCTGCCA	19	13033	13052
covid19genome_200-29703_s15860_U_33F	1	ACACCGGAAGCCAATATGGA	20	13195	13215
covid19genome_200-29703_s15860_U_31F	1	CACAGTCTGTACCGTCTGCG	20	13365	13385
covid19genome_200-29703_s15860_U_29F	1	TGATAAAGTAGCTGGTTTTGCT	22	13556	13578
covid19genome_200-29703_s15860_U_27F	1	AGGATTGTCCAGCTGTTGC	19	13711	13730
covid19genome_200-29703_s15860_U_25F	1	GTGACACATTAAAAGAAATACTTGTCACA	29	13855	13884
covid19genome_200-29703_s15860_U_23F	1	ACAATTCTGTGATGCCATGCGA	22	14009	14031
covid19genome_200-29703_s15860_U_21F	1	TGACCAGGGCTTTAACTGCAG	21	14179	14200
covid19genome_200-29703_s15860_U_19F	1	TGGATGACAGATGCATTCT	19	14344	14363
covid19genome_200-29703_s15860_U_17F	1	AGGTGTTGTACATAATCAGGATGT	24	14492	14516
covid19genome_200-29703_s15860_U_15F	1	TCAAACTGTCAAACCCGGT	19	14660	14679
covid19genome_200-29703_s15860_U_13F	1	TCTACCAACAATGTGTGATATCAGAC	26	14816	14842
covid19genome_200-29703_s15860_U_11F	1	AGGATCAAGATGCACTTTTCGCA	23	15004	15027
covid19genome_200-29703_s15860_U_9F	1	GCCGCCACTAGAGGAGCT	18	15177	15195
covid19genome_200-29703_s15860_U_7F	1	GCTCGCAAACATACAACGTGT	21	15354	15375
covid19genome_200-29703_s15860_U_5F	1	GTCAAGCTGTCACGGCCA	18	15529	15547
covid19genome_200-29703_s15860_U_3F	1	TGCGTAAACATTTCTCAATGATGA	24	15685	15709
covid19genome_200-29703_s15860_1F	1	ATGTTGGACTGAGACTGACCT	21	15833	15854
covid19genome_200-29703_s16175_U_2F	1	AATCAGGAGTATGCTGATGT	20	16059	16079
covid19genome_200-29703_s16175_D_2F	1	TGTACACACCGCATACAGTCT	21	16210	16231
covid19genome_200-29703_s16175_D_4F	1	TGCTCCAGGTTGTGATGT	18	16388	16406
covid19genome_200-29703_s16175_D_6F	1	TGTGACTGGACAAATGCTGGT	21	16569	16590
covid19genome_200-29703_s16175_D_8F	1	TGGGAAGTTGGTAAACCTAGACCA	24	16734	16758
covid19genome_200-29703_s16175_D_10F	1	TGTGCTGACATCACATACAGT	21	16910	16931
covid19genome_200-29703_s16175_D_12F	1	ACTGGTAAGAGTCATTTTGCT	21	17091	17112
covid19genome_200-29703_s16175_D_14F	1	CTCGTGTAGAGTGTTTTGATAA	22	17248	17270
covid19genome_200-29703_s16175_D_16F	1	TGTGTACATTGGCGACCCT	19	17423	17442
covid19genome_200-29703_s16175_D_18F	1	AGCACATAAAGACAAATCAGCTCA	24	17621	17645
covid19genome_200-29703_s16175_D_20F	1	TGCTGTAGCCTCAAAGATTTTGG	23	17792	17815
covid19genome_200-29703_s16175_D_22F	1	AGAGACCTTTATGACAAGTTGCA	23	17970	17993
covid19genome_200-29703_s16175_D_24F	1	GTGTTGACATACCTGGCATACCT	23	18154	18177
covid19genome_200-29703_s16175_D_26F	1	AGCTGTTGGTACCAATTTACCT	22	18335	18357
covid19genome_200-29703_s16175_D_28F	1	TCCTTGGAATGTAGTGCGT	19	18509	18528
covid19genome_200-29703_s16175_D_30F	1	ACGTGCCACATGCTTTTCCA	20	18674	18694
covid19genome_200-29703_s16175_D_32F	1	GCACATGTAGCTAGTTGTGATGC	23	18837	18860
covid19genome_200-29703_s16175_D_34F	1	CCCAGTTCTTCACGACATTGGT	22	19016	19038
covid19genome_200-29703_s16175_D_36F	1	TGCCTATTTTGGAATTGCAATGTCG	25	19182	19207
covid19genome_200-29703_s16175_D_38F	1	ACCATTTTTCTATTACTCTGACAGTCC	27	19364	19391
covid19genome_200-29703_s16175_D_40F	1	GCTGGCTTTAGCTTGTGGGT	20	19548	19568
covid19genome_200-29703_s16175_D_42F	1	GTTGATGGTGTTGATGTAGAATTGT	25	19722	19747
covid19genome_200-29703_s16175_D_44F	1	GCTCCAGCACATATATCTACTATTGGT	27	19893	19920
covid19genome_200-29703_s16175_D_46F	1	ACAACCATCTGTAGGTCCCA	20	20072	20092
covid19genome_200-29703_s16175_D_48F	1	TGATTTCTTAGAATTAGCTATGGATGA	27	20252	20279
covid19genome_200-29703_s16175_D_50F	1	TCCTATGGACAGTACAGTTAAAAACT	26	20426	20452
covid19genome_200-29703_s20720_1F	1	AGTCAAGCGTGGCAACCG	18	20661	20679
covid19genome_200-29703_s20720_D_3F	1	ACATTTTGGTGCTGGTTCTGA	21	20861	20882
covid19genome_200-29703_s20720_D_5F	1	AGTGATATGTACGACCCTAAGACT	24	21042	21066
covid19genome_200-29703_s20720_D_7F	1	GGGACACTTCGCATGGTGG	19	21209	21228
covid19genome_200-29703_s20720_D_9F	1	TGACATGAGTAAATTTCCCCT	21	21392	21413
covid19genome_200-29703_s20720_D_11F	1	TGTTTTATTGCCACTAGTCTC	21	21576	21597
covid19genome_200-29703_s20720_D_13F	1	ACATGTCTCTGGGACCAATGGT	22	21765	21787
covid19genome_200-29703_s20720_D_15F	1	GTCTGTGAATTTCAATTTTGTAATGATCCA	30	21949	21979
covid19genome_200-29703_s20720_D_17F	1	AGGGAATTTGTGTTTAAGAATATTGATGGT	30	22129	22159
covid19genome_200-29703_s20720_D_19F	1	TGACTCCTGGTGATTCTTCT	20	22307	22327
covid19genome_200-29703_s20720_D_21F	1	AGGAATCTATCAAACTTCTAACTT	24	22491	22515
covid19genome_200-29703_s20720_D_23F	1	TAATTCCGCATCATTTTCCACT	22	22668	22690
covid19genome_200-29703_s20720_D_25F	1	CAGGCTGCGTTATAGCTTGGA	21	22850	22871
covid19genome_200-29703_s20720_D_27F	1	GGTTTCCAACCCACTAATGGTGT	23	23047	23070
covid19genome_200-29703_s20720_D_29F	1	AGTTTCTGCCTTTCCAACA	19	23234	23253
covid19genome_200-29703_s20720_D_31F	1	GCACAGAAGTCCCTGTTGCT	20	23411	23431
covid19genome_200-29703_s20720_D_33F	1	TCCTCGGCGGGCACGTAG	18	23601	23619
covid19genome_200-29703_s20720_D_35F	1	TGTACAATGTACATTTGTGGTGA	23	23773	23796
covid19genome_200-29703_s20720_D_37F	1	CACCAATTAAAGATTTTGGTGGT	23	23936	23959
covid19genome_200-29703_s20720_D_39F	1	TGTGCACAAAAGTTTAACGGCC	22	24112	24134
covid19genome_200-29703_s20720_D_41F	1	TGGAGTTACACAGAATGTTCTCT	23	24288	24311
covid19genome_200-29703_s20720_D_43F	1	TGGTGCAATTTCAAGTGTT	19	24471	24490
covid19genome_200-29703_s20720_D_45F	1	GAGTGTGTACTTGGACAATCA	21	24652	24673
covid19genome_200-29703_s20720_D_47F	1	CCTCGTGAAGGTGTCTTTGT	20	24829	24849
covid19genome_200-29703_s20720_D_49F	1	TTTAAGAATCATACATCACCAGA	23	25027	25050
covid19genome_200-29703_s20720_D_51F	1	AGGTTTTATAGCTGGCTTGATTGC	24	25215	25239
covid19genome_200-29703_s20720_D_53F	1	CACATAAACGAACTTATGGATTTGT	25	25377	25402
covid19genome_200-29703_s20720_D_55F	1	AGCGCTTCCAAAATCATAACCCT	23	25563	25586
covid19genome_200-29703_s20720_D_57F	1	AGGCTTTGGCTTTGCTGGA	19	25767	25786
covid19genome_200-29703_s20720_D_59F	1	TGGAGTAAAAGACTGTGTTGT	21	25976	25997
covid19genome_200-29703_s20720_D_61F	1	TCATCCGGAGTTGTTAATCCAGT	23	26145	26168
covid19genome_200-29703_s20720_D_63F	1	AGTTACACTAGCCATCCTTAC	21	26327	26348
covid19genome_200-29703_s20720_D_65F	1	TGTTTGGAACTTTAATTTTAGCC	23	26499	26522
covid19genome_200-29703_s20720_D_67F	1	TGGCCAGTAACTTTAGCTTGT	21	26693	26714
covid19genome_200-29703_s20720_D_69F	1	CTTCTCAACGTGCCACTCCA	20	26876	26896
covid19genome_200-29703_s20720_D_71F	1	GTTGCTACATCACGAACGCT	20	27029	27049
covid19genome_200-29703_s20720_D_73F	1	TGCTTGTACAGTAAGTGACAACAGA	25	27177	27202
covid19genome_200-29703_s20720_D_75F	1	AGAGTGTGTTAGAGGTACAACAGT	24	27455	27479
covid19genome_200-29703_s20720_D_77F	1	ACGTGCCAGATCAGTTTCACC	21	27623	27644
covid19genome_200-29703_s20720_D_79F	1	AGCCTTTCTGCTATTCCTTGT	21	27796	27817
covid19genome_200-29703_s20720_D_81F	1	AGTTTACAGTCATGTACTCAACA	23	27953	27976
covid19genome_200-29703_s20720_D_83F	1	CAGTTTCCTGTTTACCTTTTACA	23	28131	28154
covid19genome_200-29703_s20720_D_85F	1	ACGTTTGGTGGACCCTCAGA	20	28318	28338
covid19genome_200-29703_s20720_D_87F	1	GGCTACTACCGAAGAGCTACCA	22	28525	28547
covid19genome_200-29703_s20720_D_89F	1	GCAATCCTGCTAACAATGCTGC	22	28718	28740
covid19genome_200-29703_s20720_D_91F	1	AGAATGGCTGGCAATGGCG	19	28897	28916
covid19genome_200-29703_s20720_D_93F	1	AACACAAGCTTTCGGCAG	18	29082	29100
covid19genome_200-29703_s20720_D_95F	1	CCTACACAGGTGCCATCA	18	29267	29285
covid19genome_200-29703_s20720_D_97F	1	ACTCTTCTTCCTGCTGCAGA	20	29449	29469
covid19genome_200-29703_s20720_D_99F	1	TTCTCGTAACTACATAGCACAAGT	24	29622	29646
covid19genome_200-29703_s7490_U_88R	1	AGGCAAACTGAGTTGGACGTG	21	301	322
covid19genome_200-29703_s7490_U_86R	1	GGGCTGTTCAAGTTGAGGCA	20	446	466
covid19genome_200-29703_s7490_U_84R	1	AACCTTGCGGTAAGCCACTG	20	608	628
covid19genome_200-29703_s7490_U_82R	1	ATGCCCCTCCGTTAAGCT	18	791	809
covid19genome_200-29703_s7490_U_80R	1	ACGTTCCGTGTACCAAGCA	19	978	997
covid19genome_200-29703_s7490_U_78R	1	TTTGGTGACGCAACTGGA	18	1176	1194
covid19genome_200-29703_s7490_U_76R	1	CACAAGTAGTGGCACCTTCT	20	1317	1337
covid19genome_200-29703_s7490_U_74R	1	GGCACACTTGTTATGGCAACC	21	1507	1528
covid19genome_200-29703_s7490_U_72R	1	GGCGATCTCTTCATTAAGTTT	21	1666	1687
covid19genome_200-29703_s7490_U_70R	1	TGTTCACCAATATTCCAGGCACC	23	1819	1842
covid19genome_200-29703_s7490_U_68R	1	AGCATCAATGAGTCTCAGTG	20	1994	2014
covid19genome_200-29703_s7490_U_66R	1	ACTCTACACCTTCCTTAAACTTCTCT	26	2160	2186
covid19genome_200-29703_s7490_U_64R	1	AGAGTCAGCACACAAAGCCA	20	2321	2341
covid19genome_200-29703_s7490_U_62R	1	CTTCTGTGGGAAGTGTTTCTCCC	23	2493	2516
covid19genome_200-29703_s7490_U_60R	1	GCAAGGGCACAGTACTTTTCTG	22	2651	2673
covid19genome_200-29703_s7490_U_58R	1	ACTGTATAGGCAGAGCACTTCTCA	24	2826	2850
covid19genome_200-29703_s7490_U_56R	1	AGCCAATTTAAACTCACCAGACTCA	25	2991	3016
covid19genome_200-29703_s7490_U_54R	1	GCAGCAGAAGTGGCACCA	18	3150	3168
covid19genome_200-29703_s7490_U_52R	1	ACAACTGGTGTAAGTTCCATCTCT	24	3300	3324
covid19genome_200-29703_s7490_U_50R	1	CCTGCAACACCTCCTCCA	18	3465	3483
covid19genome_200-29703_s7490_U_48R	1	AGTTGAATGTCTTCACCTTTGT	22	3632	3654
covid19genome_200-29703_s7490_U_46R	1	AGCTTGAAACAAGTTTGTCA	20	3813	3833
covid19genome_200-29703_s7490_U_44R	1	AGTTTCTTCCAGAGTTGTTGT	21	3982	4003
covid19genome_200-29703_s7490_U_42R	1	ACCAGCCTTTTTAGTAGGT	19	4167	4186
covid19genome_200-29703_s7490_U_40R	1	TGGTAGAATGTAAAAGGCAC	20	4316	4336
covid19genome_200-29703_s7490_U_38R	1	GCACCATAATCAACCACACCCT	22	4502	4524
covid19genome_200-29703_s7490_U_36R	1	AGCTGGCACTTTGAGAGATCT	21	4663	4684
covid19genome_200-29703_s7490_U_34R	1	ACCTAGTTGTGTAGATTGTCCAGA	24	4813	4837
covid19genome_200-29703_s7490_U_32R	1	ACATGTCCACAACTTGCGTGT	21	5003	5024
covid19genome_200-29703_s7490_U_30R	1	GGATCAGTTGTGTGGTAGTACTCA	24	5160	5184
covid19genome_200-29703_s7490_U_28R	1	AGCATCTTGTAGAGCAGGTGGA	22	5337	5359
covid19genome_200-29703_s7490_U_26R	1	ACACACCACGTTCAAGACTCT	21	5500	5521
covid19genome_200-29703_s7490_U_24R	1	GGTGACTCCTGTTGTACTAGA	21	5652	5673
covid19genome_200-29703_s7490_U_22R	1	ACCTTTGTATTCTGAGGACTTTGT	24	5824	5848
covid19genome_200-29703_s7490_U_20R	1	TGGTACAAGATCAATTGGTTGCTCT	25	5988	6013
covid19genome_200-29703_s7490_U_18R	1	AGCCACCACATCACCATT	18	6154	6172
covid19genome_200-29703_s7490_U_16R	1	TGATGTTTCAACTGGTTTTGTGCT	24	6307	6331
covid19genome_200-29703_s7490_U_14R	1	TGCTGGTTTAAGTATAATGTCTCCT	25	6480	6505
covid19genome_200-29703_s7490_U_12R	1	TTAGCTATAGTATCCCAAGGG	21	6663	6684
covid19genome_200-29703_s7490_U_10R	1	TCTTTGCTATAGTAGTCGGCA	21	6845	6866
covid19genome_200-29703_s7490_U_8R	1	ACACCTAAAGCAGCGGTTGA	20	7000	7020
covid19genome_200-29703_s7490_U_6R	1	AGTTTCTAAAGAAGGATAGGTGTCT	25	7158	7183
covid19genome_200-29703_s7490_U_4R	1	AACCACATAAGCCAAGAATTACT	23	7342	7365
covid19genome_200-29703_s7490_U_2R	1	ACATTCGACTCTTGTTGCTCT	21	7513	7534
covid19genome_200-29703_s7490_D_2R	1	AGTGACAAGTCTCTCGCAACT	21	7668	7689
covid19genome_200-29703_s15860_U_99R	1	AACAGACGCTGATTTTGCAGA	21	7921	7942
covid19genome_200-29703_s15860_U_97R	1	TGAGTTTTTCCATTGGTACGT	21	8072	8093
covid19genome_200-29703_s15860_U_95R	1	TGATGTGACAATTTAAGACATTCAACA	27	8217	8244
covid19genome_200-29703_s15860_U_93R	1	TGTTGTGACTTTTTGCTACCTGC	23	8367	8390
covid19genome_200-29703_s15860_U_91R	1	ACCACCCTTAAGTGCTATCTTTGT	24	8530	8554
covid19genome_200-29703_s15860_U_89R	1	TCTGTAGATGCTATGTCACG	20	8716	8736
covid19genome_200-29703_s15860_U_87R	1	TGCAAAAAGTCACCATTAGTTGTGC	25	8888	8913
covid19genome_200-29703_s15860_U_85R	1	ACAATATGGTACTGGCTTACC	21	9043	9064
covid19genome_200-29703_s15860_U_83R	1	ACACAAACACCAGCTTCTGA	20	9238	9258
covid19genome_200-29703_s15860_U_81R	1	AGATGCTGATATGTCCAAAGCA	22	9381	9403
covid19genome_200-29703_s15860_U_79R	1	CCAGGTAAGAATGAGTAAACTGGTGT	26	9547	9573
covid19genome_200-29703_s15860_U_77R	1	CCAATAGAAATGCTTTGTGGA	21	9709	9730
covid19genome_200-29703_s15860_U_75R	1	AGAGCTAAGTATCTATTATATTGCGT	26	9868	9894
covid19genome_200-29703_s15860_U_73R	1	CTGCAAAACAGCTGAGGTGA	20	10034	10054
covid19genome_200-29703_s15860_U_71R	1	AGGGTTAAGCATGTCTTCAGAGG	23	10187	10210
covid19genome_200-29703_s15860_U_69R	1	AGTCTGTCCTGGTTGAATGCG	21	10366	10387
covid19genome_200-29703_s15860_U_67R	1	GCATGAACTCCAGTTGGT	18	10554	10572
covid19genome_200-29703_s15860_U_65R	1	TGAGAAACCACCTGTCTCCA	20	10695	10715
covid19genome_200-29703_s15860_U_63R	1	GTAATTCTTTTAATGAAGCACACA	24	10844	10868
covid19genome_200-29703_s15860_U_61R	1	ACAACCAGTGGTGTGTAC	18	10997	11015
covid19genome_200-29703_s15860_U_59R	1	ACAAAAACAAACAGAGAAATGCATGC	26	11160	11186
covid19genome_200-29703_s15860_U_57R	1	ACACTACAGCTGATGCATACA	21	11315	11336
covid19genome_200-29703_s15860_U_55R	1	CTACACCTGAGTAGTTAGAAGT	22	11485	11507
covid19genome_200-29703_s15860_U_53R	1	ACAAAAGAGGCCAAAGTAACAAGT	24	11635	11659
covid19genome_200-29703_s15860_U_51R	1	TGCCACCAACACCCAACA	18	11795	11813
covid19genome_200-29703_s15860_U_49R	1	AGCTAAGAGAATGTCATTGTGT	22	11946	11968
covid19genome_200-29703_s15860_U_47R	1	GCAACAGCCTGCTCATAAG	19	12152	12171
covid19genome_200-29703_s15860_U_45R	1	AGCATAGTGAAAAGCATTGTCTG	23	12352	12375
covid19genome_200-29703_s15860_U_43R	1	TGTTGTACCATCACACGT	18	12511	12529
covid19genome_200-29703_s15860_U_41R	1	TTGACAGCAGAATTGGCCCT	20	12658	12678
covid19genome_200-29703_s15860_U_39R	1	ACCAGTTCCATCACTCTTAGGGA	23	12851	12874
covid19genome_200-29703_s15860_U_37R	1	TGTAGACGTACTGTGGCAGCT	21	13002	13023
covid19genome_200-29703_s15860_U_35R	1	CTGACCAGTACCAGTGTGTGT	21	13162	13183
covid19genome_200-29703_s15860_U_33R	1	GGGTCATTAGCACAAGTTGTAGGT	24	13320	13344
covid19genome_200-29703_s15860_U_31R	1	TGTGCCGCACGGTGTAAG	18	13494	13512
covid19genome_200-29703_s15860_U_29R	1	TTGTTTCTTCATGTTGGTAGT	21	13675	13696
covid19genome_200-29703_s15860_U_27R	1	ACCTTCATCAAAATGCCTTAAAGC	24	13827	13851
covid19genome_200-29703_s15860_U_25R	1	ACAAAGCTTGGCGTACACGT	20	13979	13999
covid19genome_200-29703_s15860_U_23R	1	ATAAGAATCTACAACAGGAACTC	23	14128	14151
covid19genome_200-29703_s15860_U_21R	1	TGGGTGGTATGTCTGATCCCA	21	14307	14328
covid19genome_200-29703_s15860_U_19R	1	AGCTCTCTGAAGTGGTATCCAGT	23	14469	14492
covid19genome_200-29703_s15860_U_17R	1	TGCAGCTACTGAAAAGCACGT	21	14619	14640
covid19genome_200-29703_s15860_U_15R	1	AGTAGTCATAATCGCTGATAGC	22	14784	14806
covid19genome_200-29703_s15860_U_13R	1	ATGGAAAACCAGCTGATTTGTCT	23	14933	14956
covid19genome_200-29703_s15860_U_11R	1	ACTGTCTATTGGTCATAGTACTACAGA	27	15124	15151
covid19genome_200-29703_s15860_U_9R	1	TGTTAGGCATGGCTCTATCACA	22	15303	15325
covid19genome_200-29703_s15860_U_7R	1	AGCAGTTGTGGCATCTCCTG	20	15484	15504
covid19genome_200-29703_s15860_U_5R	1	AAACTCATTCACAAAGTCTGT	21	15654	15675
covid19genome_200-29703_s15860_U_3R	1	TGCTTCAGACATAAAAACATTGT	23	15808	15831
covid19genome_200-29703_s15860_1R	1	CTACAAAACAGCCGGCCCC	19	15954	15973
covid19genome_200-29703_s16175_U_2R	1	GCCTCATAAAACTCAGGTTCCCA	23	16185	16208
covid19genome_200-29703_s16175_D_2R	1	TGTGATGTTGATATGACATGGTCGT	25	16327	16352
covid19genome_200-29703_s16175_D_4R	1	TCGCTACCAACACATGTAT	19	16519	16538
covid19genome_200-29703_s16175_D_6R	1	TGTCAGACAGCACTTCACGT	20	16697	16717
covid19genome_200-29703_s16175_D_8R	1	ACCTCGGTAAACAACAGCATCA	22	16853	16875
covid19genome_200-29703_s16175_D_10R	1	TGCATACCAACCTTTTGATAATTTGCA	27	17033	17060
covid19genome_200-29703_s16175_D_12R	1	GGTATAATTCTACTACATTTATCTATAGGC	30	17210	17240
covid19genome_200-29703_s16175_D_14R	1	CAAATCATAATTTGTGGCCATTGA	24	17364	17388
covid19genome_200-29703_s16175_D_16R	1	GCAGGACAACGCCGACAA	18	17555	17573
covid19genome_200-29703_s16175_D_18R	1	CTTTTCTCCAAGCAGGGTTACGT	23	17738	17761
covid19genome_200-29703_s16175_D_20R	1	TGCTCTGGTAATAGCAACA	19	17921	17940
covid19genome_200-29703_s16175_D_22R	1	AGGTGTGTAGGTGCCTGTGT	20	18099	18119
covid19genome_200-29703_s16175_D_24R	1	AGCCAATCCATGCACGTACA	20	18284	18304
covid19genome_200-29703_s16175_D_26R	1	ATTGATCTCCAGGCGGTG	18	18457	18475
covid19genome_200-29703_s16175_D_28R	1	CAGGTGCGCTCAGGTCCT	18	18641	18659
covid19genome_200-29703_s16175_D_30R	1	ACAGATCATGGTTGCTTTGTAGGT	24	18793	18817
covid19genome_200-29703_s16175_D_32R	1	TGAACCTTTCTACAAGCCGCA	21	18956	18977
covid19genome_200-29703_s16175_D_34R	1	TTGTCAGAATGTGTGGCA	18	19148	19166
covid19genome_200-29703_s16175_D_36R	1	AGCTGGTGTGTGGAATGCA	19	19310	19329
covid19genome_200-29703_s16175_D_38R	1	ACTCATTAGCATGATGTCTACAGAC	25	19485	19510
covid19genome_200-29703_s16175_D_40R	1	GGTACTTCACCCTGTTGTCCA	21	19667	19688
covid19genome_200-29703_s16175_D_42R	1	GCAGCAATGTCCACACCCA	19	19843	19862
covid19genome_200-29703_s16175_D_44R	1	ACACCATTACGGGCATTTCT	20	20022	20042
covid19genome_200-29703_s16175_D_46R	1	TCTACTCTGAGTAAAGTAAGTTTCAGGT	28	20186	20214
covid19genome_200-29703_s16175_D_48R	1	AACGTTTAGCTAGTCCAATCAGT	23	20369	20392
covid19genome_200-29703_s16175_D_50R	1	TGACAACCTTAGAAACTACAGA	22	20553	20575
covid19genome_200-29703_s20720_1R	1	ACACAGTTGAGTATATTTTGCGACA	25	20786	20811
covid19genome_200-29703_s20720_D_3R	1	ACAGTTGCACAATCACCAATCA	22	20989	21011
covid19genome_200-29703_s20720_D_5R	1	GAATGTTCTGTTATCTTTATAGCCACGG	28	21154	21182
covid19genome_200-29703_s20720_D_7R	1	TCCTCCAAAATATGTAATTTGCATGCA	27	21328	21355
covid19genome_200-29703_s20720_D_9R	1	ACATCACTAGAAATAACAACTCTGT	25	21514	21539
covid19genome_200-29703_s20720_D_11R	1	ACAAGTCCTGAGTTGAATGT	20	21705	21725
covid19genome_200-29703_s20720_D_13R	1	AGTAGGGACTGGGTCTTCGA	20	21895	21915
covid19genome_200-29703_s20720_D_15R	1	AGGTCCATAAGAAAAGGCTGAGA	23	22075	22098
covid19genome_200-29703_s20720_D_17R	1	ACCTAGTGATGTTAATACCTATTGGCA	27	22247	22274
covid19genome_200-29703_s20720_D_19R	1	AGAGGGTCAAGTGCACAGTCT	21	22428	22449
covid19genome_200-29703_s20720_D_21R	1	TGCTGATTCTCTTCCTGTTCCA	22	22618	22640
covid19genome_200-29703_s20720_D_23R	1	CAGTTTGCCCTGGAGCGA	18	22790	22808
covid19genome_200-29703_s20720_D_25R	1	GGTGTGCTACCGGCCTGA	18	22980	22998
covid19genome_200-29703_s20720_D_27R	1	ACCATTGAAGTTGAAATTGACACA	24	23173	23197
covid19genome_200-29703_s20720_D_29R	1	CCTGGTTAGAAGTATTTGTTCCTGGT	26	23358	23384
covid19genome_200-29703_s20720_D_31R	1	CAATGGGTATGTCACACTCA	20	23541	23561
covid19genome_200-29703_s20720_D_33R	1	GACACTGGTAGAATTTCTGTGGT	23	23728	23751
covid19genome_200-29703_s20720_D_35R	1	TGTGCAAAAACTTCTTGGGTGT	22	23891	23913
covid19genome_200-29703_s20720_D_37R	1	ACCATATTGTTTGATGAAGCCAGC	24	24052	24076
covid19genome_200-29703_s20720_D_39R	1	TGGTATTTGTAATGCAGCACCTG	23	24230	24253
covid19genome_200-29703_s20720_D_41R	1	GCTTGTGCATTTTGGTTGACCA	22	24413	24435
covid19genome_200-29703_s20720_D_43R	1	GCTCTGATTTCTGCAGCTCT	20	24601	24621
covid19genome_200-29703_s20720_D_45R	1	GGCAGGAGCAGTTGTGAAGT	20	24782	24802
covid19genome_200-29703_s20720_D_47R	1	ACTGTGTTGTTGACAATTCCT	21	24951	24972
covid19genome_200-29703_s20720_D_49R	1	AGTTCTTGGAGATCGATGAGAGA	23	25147	25170
covid19genome_200-29703_s20720_D_51R	1	GCACTGGCTCAGAGTCGTC	19	25336	25355
covid19genome_200-29703_s20720_D_53R	1	AGGGAGTGAGGCTTGTATCGG	21	25497	25518
covid19genome_200-29703_s20720_D_55R	1	AGAGAAAAGGGGCTTCAAGGC	21	25690	25711
covid19genome_200-29703_s20720_D_57R	1	TGTGCCATCACCTGAAGT	18	25899	25917
covid19genome_200-29703_s20720_D_59R	1	TGGACATGTTCTTCAGGCTCA	21	26105	26126
covid19genome_200-29703_s20720_D_61R	1	ACTATTAACGTACCTGTCTCTTCCGA	26	26259	26285
covid19genome_200-29703_s20720_D_63R	1	AGACCAGAAGATCAGGAACTCT	22	26448	26470
covid19genome_200-29703_s20720_D_65R	1	TCCTGTTGGCATAGGCAA	18	26631	26649
covid19genome_200-29703_s20720_D_67R	1	CGTACGCGCAAACAGTCTGA	20	26820	26840
covid19genome_200-29703_s20720_D_69R	1	GGCAGGTCCTTGATGTCACA	20	26996	27016
covid19genome_200-29703_s20720_D_71R	1	TTGTCACTGCTACTGGAATGGT	22	27147	27169
covid19genome_200-29703_s20720_D_73R	1	AGCGAGTGTTATCAGTGCCA	20	27412	27432
covid19genome_200-29703_s20720_D_75R	1	CGCCGTCAGGACAAGCAA	18	27586	27604
covid19genome_200-29703_s20720_D_77R	1	TCAATCATTCTGTCTTTCTTTTGAGTGT	28	27735	27763
covid19genome_200-29703_s20720_D_79R	1	TGGTGAAATGCAGCTACAGTTGT	23	27923	27946
covid19genome_200-29703_s20720_D_81R	1	GAACCAGCCTCATCCACGC	19	28074	28093
covid19genome_200-29703_s20720_D_83R	1	TCAGACATTTTAGTTTGTTCGT	22	28259	28281
covid19genome_200-29703_s20720_D_85R	1	GGTCTTCCTTGCCATGTTGAGT	22	28441	28463
covid19genome_200-29703_s20720_D_87R	1	TGCAACCCATATGATGCCGT	20	28655	28675
covid19genome_200-29703_s20720_D_89R	1	TCTTGAACTGTTGCGACTACGT	22	28836	28858
covid19genome_200-29703_s20720_D_91R	1	AGAAGCCTCAGCAGCAGA	18	29020	29038
covid19genome_200-29703_s20720_D_93R	1	TGCGCGACATTCCGAAGA	18	29213	29231
covid19genome_200-29703_s20720_D_95R	1	AGGCTTGAGTTTCATCAGCCT	21	29396	29417
covid19genome_200-29703_s20720_D_97R	1	CGTAAACGGAAAAGCGAAAACGT	23	29570	29593
covid19genome_200-29703_s20720_D_99R	1	GTACACTCGATCGTACTCCGC	21	29741	29762
covid19genome_200-29703_s7490_U_87F	2	AGGTTTCGTCCGGGTGTGA	19	234	253
covid19genome_200-29703_s7490_U_85F	2	AGATGGCACTTGTGGCTT	18	405	423
covid19genome_200-29703_s7490_U_83F	2	TGGTGTCCTTGTCCCTCATGT	21	576	597
covid19genome_200-29703_s7490_U_81F	2	ACCCGTGAACTCATGCGTG	19	772	791
covid19genome_200-29703_s7490_U_79F	2	GCTGCCGTGAACATGAGCA	19	953	972
covid19genome_200-29703_s7490_U_77F	2	ACCAAGGGTTGAAAAGAAAAAGCT	24	1119	1143
covid19genome_200-29703_s7490_U_75F	2	TGCGAATTTTGTGGCACTGAGA	22	1285	1307
covid19genome_200-29703_s7490_U_73F	2	TCGTAAGGGTGGTCGCACT	19	1455	1474
covid19genome_200-29703_s7490_U_71F	2	TGACAACCTTCTTGAAATACTCCA	24	1605	1629
covid19genome_200-29703_s7490_U_69F	2	AAATTGTTGAATCCTGTGGT	20	1766	1786
covid19genome_200-29703_s7490_U_67F	2	CGTGTTTTACAGAAGGCCGC	20	1942	1962
covid19genome_200-29703_s7490_U_65F	2	TCAAACCCGTCCTTGATTGGC	21	2135	2156
covid19genome_200-29703_s7490_U_63F	2	AGGAGAGTGTTCAGACATTC	20	2279	2299
covid19genome_200-29703_s7490_U_61F	2	ACTGGCCTACTCATGCCTCT	20	2443	2463
covid19genome_200-29703_s7490_U_59F	2	GGGCTTATGTTGCTCGAAATCA	22	2623	2645
covid19genome_200-29703_s7490_U_57F	2	TCACTTTTGAACTTGATGAAAGGA	24	2786	2810
covid19genome_200-29703_s7490_U_55F	2	ACTTACACCACTGGGCATTGA	21	2931	2952
covid19genome_200-29703_s7490_U_53F	2	TGGTACTGAAGATGATTACCAAGGT	25	3111	3136
covid19genome_200-29703_s7490_U_51F	2	TCAAACAATTGTTGAGGTTCA	21	3270	3291
covid19genome_200-29703_s7490_U_49F	2	ACAGTGGTTGTTAATGCAGCCA	22	3427	3449
covid19genome_200-29703_s7490_U_47F	2	GTCTTCATGTTGTCGGCCCA	20	3605	3625
covid19genome_200-29703_s7490_U_45F	2	TGTGTAGATACTGTTCGCACA	21	3757	3778
covid19genome_200-29703_s7490_U_43F	2	TCAAAGCTTGTGTTGAAGAAGT	22	3959	3981
covid19genome_200-29703_s7490_U_41F	2	TGGGTGATGTTGTTCAAGAGGG	22	4124	4146
covid19genome_200-29703_s7490_U_39F	2	GAGGAGGCAAAGACAGTGCT	20	4282	4302
covid19genome_200-29703_s7490_U_37F	2	TGTCTGTGTGGAAACTAAAGCCA	23	4434	4457
covid19genome_200-29703_s7490_U_35F	2	TTTGGAAGAAGCTGCTCGGT	20	4638	4658
covid19genome_200-29703_s7490_U_33F	2	TGCTGGTTCCTATAAAGATTGGTCC	25	4785	4810
covid19genome_200-29703_s7490_U_31F	2	TTCTTTCTTTGAGAGAAGTGAGGACT	26	4940	4966
covid19genome_200-29703_s7490_U_29F	2	CACTCTACGTGTTGAGGCT	19	5139	5158
covid19genome_200-29703_s7490_U_27F	2	ACAACTGTTATCTTGCCACTGC	22	5279	5301
covid19genome_200-29703_s7490_U_25F	2	AGACAGTAGGTGAGTTAGGTGATGT	25	5423	5448
covid19genome_200-29703_s7490_U_23F	2	GGTGTTCAGATACCTTGTACGTGT	24	5608	5632
covid19genome_200-29703_s7490_U_21F	2	ACTTTGTATTGCATAGACGGTGCT	24	5794	5818
covid19genome_200-29703_s7490_U_19F	2	ACCCTAAGTTGGACAATTATTAT	23	5942	5965
covid19genome_200-29703_s7490_U_17F	2	AGAAACCTGCTTCAAGAGAGCT	22	6107	6129
covid19genome_200-29703_s7490_U_15F	2	ACCTGGTGTATACGTTGTCTTTGG	24	6283	6307
covid19genome_200-29703_s7490_U_13F	2	ACAGAAAGACGTTCTTGAGTGT	22	6435	6457
covid19genome_200-29703_s7490_U_11F	2	GCTACTCATGGTTTAGCTGCTGT	23	6631	6654
covid19genome_200-29703_s7490_U_9F	2	TGCTACAATTGTGTACTTTTACT	23	6791	6814
covid19genome_200-29703_s7490_U_7F	2	AGTGTTTGCCTAGGTTCTT	19	6973	6992
covid19genome_200-29703_s7490_U_5F	2	CCTTGTAGTGTTTGTCTTAGTGGT	24	7123	7147
covid19genome_200-29703_s7490_U_3F	2	ACTTGGATTGGCTGCAATCA	20	7284	7304
covid19genome_200-29703_s7490_1F	2	TGTGCATGTTGTAGACGGTTGT	22	7455	7477
covid19genome_200-29703_s15860_U_100F	2	CCTACTGACCAGTCTTCTTACATCG	25	7711	7736
covid19genome_200-29703_s15860_U_98F	2	ACACTAAAGGTTCATTGCCT	20	7856	7876
covid19genome_200-29703_s15860_U_96F	2	GGTGATAGTGCGGAAGTTGCA	21	8005	8026
covid19genome_200-29703_s15860_U_94F	2	GCAGCTCGGCAAGGGTTT	18	8170	8188
covid19genome_200-29703_s15860_U_92F	2	ACACCCCGTGACCTTGGT	18	8314	8332
covid19genome_200-29703_s15860_U_90F	2	AGACAAGTTGTTAATGTTGTAACA	24	8506	8530
covid19genome_200-29703_s15860_U_88F	2	GGCTATTGATGGTGGTGTCACT	22	8694	8716
covid19genome_200-29703_s15860_U_86F	2	TGTCGTGCCTGGTTTGCC	18	8856	8874
covid19genome_200-29703_s15860_U_84F	2	CAGCTTGTGTTTTGGCTGCTG	21	8996	9017
covid19genome_200-29703_s15860_U_82F	2	TCTGAGTACTGTAGGCACGGC	21	9205	9226
covid19genome_200-29703_s15860_U_80F	2	ACACCACTAATTCAACCTATTGG	23	9358	9381
covid19genome_200-29703_s15860_U_78F	2	TGTCATTCACTGTACTCTGT	20	9524	9544
covid19genome_200-29703_s15860_U_76F	2	ACCTTTCTGGATAACAATTGCT	22	9672	9694
covid19genome_200-29703_s15860_U_74F	2	AGTTGCGTAGTGATGTGCT	19	9839	9858
covid19genome_200-29703_s15860_U_72F	2	ACCAACCACCACAAACCTCT	20	10013	10033
covid19genome_200-29703_s15860_U_70F	2	ACTGTCCAAGACATGTGATCTGC	23	10163	10186
covid19genome_200-29703_s15860_U_68F	2	ACAGCCAATCCTAAGACACCT	21	10330	10351
covid19genome_200-29703_s15860_U_66F	2	TGGTTCATGTGGTAGTGTTGGT	22	10479	10501
covid19genome_200-29703_s15860_U_64F	2	AGCTTGGTTGTACGCTGCTG	20	10668	10688
covid19genome_200-29703_s15860_U_62F	2	TGCTCAAACTGGAATTGCCGT	21	10815	10836
covid19genome_200-29703_s15860_U_60F	2	CTTTCCAAAGTGCAGTGAAAAGAACA	26	10964	10990
covid19genome_200-29703_s15860_U_58F	2	GCTATGGGTATTATTGCTATGTCTGCT	27	11107	11134
covid19genome_200-29703_s15860_U_56F	2	TGGTTGATACTAGTTTGTCTGGT	23	11270	11293
covid19genome_200-29703_s15860_U_54F	2	AAGCCATTTCCATGTGGGCT	20	11450	11470
covid19genome_200-29703_s15860_U_52F	2	TCATAACTGGTAATACACTTCAGT	24	11573	11597
covid19genome_200-29703_s15860_U_50F	2	GGACTACTCCCACCCAAGA	19	11743	11762
covid19genome_200-29703_s15860_U_48F	2	GTGGGCTCAATGTGTCCAGT	20	11925	11945
covid19genome_200-29703_s15860_U_46F	2	GCTTTTGCTACTGCTCAAGA	20	12130	12150
covid19genome_200-29703_s15860_U_44F	2	TGACCCAAATGTATAAACAGGCT	23	12290	12313
covid19genome_200-29703_s15860_U_42F	2	ACCTCTTACAACAGCAGCCA	20	12450	12470
covid19genome_200-29703_s15860_U_40F	2	TCACCTAATTTAGCATGGCCTCT	23	12619	12642
covid19genome_200-29703_s15860_U_38F	2	ACACAACAAAGGGAGGTAGGT	21	12782	12803
covid19genome_200-29703_s15860_U_36F	2	AAAGGATTAAACAACCTAAATAGAGG	26	12958	12984
covid19genome_200-29703_s15860_U_34F	2	AGCTAGTGGGGGACAACCA	19	13116	13135
covid19genome_200-29703_s15860_U_32F	2	TGCCACATAGATCATCCAAATCCT	24	13258	13282
covid19genome_200-29703_s15860_U_30F	2	CGGTGTAAGTGCAGCCCG	18	13475	13493
covid19genome_200-29703_s15860_U_28F	2	TGATTCTTACTTTGTAGTTAAGAGACACA	29	13637	13666
covid19genome_200-29703_s15860_U_26F	2	ACACAATGGCAGACCTCGTC	20	13804	13824
covid19genome_200-29703_s15860_U_24F	2	CGTATACGCCAACTTAGGTGA	21	13958	13979
covid19genome_200-29703_s15860_U_22F	2	ACAAACCACGCCAGGTAGTG	20	14108	14128
covid19genome_200-29703_s15860_U_20F	2	TGACTTCACGGAAGAGAGGT	20	14258	14278
covid19genome_200-29703_s15860_U_18F	2	CCCACCTACAAGTTTTGGACCA	22	14402	14424
covid19genome_200-29703_s15860_U_16F	2	CCTGCTATGCACGCTGCT	18	14571	14589
covid19genome_200-29703_s15860_U_14F	2	TCTTTGCTCAGGATGGTAATGCT	23	14761	14784
covid19genome_200-29703_s15860_U_12F	2	ACCAAGTCATCGTCAACAACCT	22	14911	14933
covid19genome_200-29703_s15860_U_10F	2	TCGCACCGTAGCTGGTGT	18	15101	15119
covid19genome_200-29703_s15860_U_8F	2	AGTGATGTAGAAAACCCTCACCT	23	15258	15281
covid19genome_200-29703_s15860_U_6F	2	TGGTCATGTGTGGCGGTTC	19	15436	15455
covid19genome_200-29703_s15860_U_4F	2	TGCCGATAAGTATGTCCGCA	20	15584	15604
covid19genome_200-29703_s15860_U_2F	2	TGCATCTCAAGGTCTAGTGGCT	22	15749	15771
covid19genome_200-29703_s15860_D_2F	2	TGTACCTTCCTTACCCAGATCCA	23	15919	15942
covid19genome_200-29703_s16175_1F	2	GCTACATGATGAGTTAACAGGACACA	26	16109	16135
covid19genome_200-29703_s16175_D_3F	2	GGTGCTTGCATACGTAGACCA	21	16284	16305
covid19genome_200-29703_s16175_D_5F	2	TGTGCTAATGGACAAGTTTTTGGT	24	16485	16509
covid19genome_200-29703_s16175_D_7F	2	GCTACTGAGGAGACATTTAAACTGT	25	16653	16678
covid19genome_200-29703_s16175_D_9F	2	AGGAGAGTACACCTTTGAAA	20	16820	16840
covid19genome_200-29703_s16175_D_11F	2	ACCCAACACTCAATATCTCAGATGA	25	16993	17018
covid19genome_200-29703_s16175_D_13F	2	TGCCGCTGTTGATGCACT	18	17168	17186
covid19genome_200-29703_s16175_D_15F	2	TGCCTGAGACGACAGCAGA	19	17323	17342
covid19genome_200-29703_s16175_D_17F	2	TCCAGACATGTTCCTCGGA	19	17534	17553
covid19genome_200-29703_s16175_D_19F	2	ACAGGCCACAAATAGGCGTG	20	17701	17721
covid19genome_200-29703_s16175_D_21F	2	CCACTGAAACAGCTCACTCTTGT	23	17881	17904
covid19genome_200-29703_s16175_D_23F	2	AGATTGTAGTAAGGTAATCACTGGGT	26	18065	18091
covid19genome_200-29703_s16175_D_25F	2	ATCACCCGCGAAGAAGCT	18	18258	18276
covid19genome_200-29703_s16175_D_27F	2	ACAGATTTTTCCAGAGTTAGTGCT	24	18429	18453
covid19genome_200-29703_s16175_D_29F	2	GCACATGGCTTTGAGTTGACA	21	18597	18618
covid19genome_200-29703_s16175_D_31F	2	ATGATTGATGTTCAACAATGGGGT	24	18759	18783
covid19genome_200-29703_s16175_D_33F	2	AATTGGTGATGAACTGAAGATT	22	18932	18954
covid19genome_200-29703_s16175_D_35F	2	GTAGTGACAAAGCTTATAAAATAGAAG	27	19105	19132
covid19genome_200-29703_s16175_D_37F	2	GCCTGGTTGTGATGGTGGC	19	19271	19290
covid19genome_200-29703_s16175_D_39F	2	CACGTTGCAATTTAGGTGGTGC	22	19462	19484
covid19genome_200-29703_s16175_D_41F	2	TGTTGTAAATAAGGGACACTTTG	23	19643	19666
covid19genome_200-29703_s16175_D_43F	2	ACCAGTACCAGAGGTGAA	18	19811	19829
covid19genome_200-29703_s16175_D_45F	2	TGATGGTAGAGTTGATGGTCAAGT	24	19988	20012
covid19genome_200-29703_s16175_D_47F	2	AGTTGATGGTGTTGTCCAAC	20	20162	20182
covid19genome_200-29703_s16175_D_49F	2	AGTCATAGTCAGTTAGGTGGT	21	20340	20361
covid19genome_200-29703_s20720_U_2F	2	TTTGGTGTAAAGATGGCCA	19	20611	20630
covid19genome_200-29703_s20720_D_2F	2	TGCAACATTACCTAAAGGCA	20	20756	20776
covid19genome_200-29703_s20720_D_4F	2	TGACTTTGTCTCTGATGCAGA	21	20960	20981
covid19genome_200-29703_s20720_D_6F	2	ACAACAAAAGCTAGCTCTTGGAGG	24	21128	21152
covid19genome_200-29703_s20720_D_8F	2	TGGCAAACCACGCGAACA	18	21293	21311
covid19genome_200-29703_s20720_D_10F	2	TCTCTTCTTAGTAAAGGTAGACT	23	21474	21497
covid19genome_200-29703_s20720_D_12F	2	ACCCTGACAAAGTTTTCAGATCCT	24	21674	21698
covid19genome_200-29703_s20720_D_14F	2	AGAGGCTGGATTTTTGGTACT	21	21865	21886
covid19genome_200-29703_s20720_D_16F	2	TGCGAATAATTGCACTTTTGA	21	22047	22068
covid19genome_200-29703_s20720_D_18F	2	CTCCCTCAGGGTTTTTCGGC	20	22207	22227
covid19genome_200-29703_s20720_D_20F	2	TGAAAATGGAACCATTACAGATGCTG	26	22401	22427
covid19genome_200-29703_s20720_D_22F	2	ACGCCACCAGATTTGCATCT	20	22589	22609
covid19genome_200-29703_s20720_D_24F	2	TGTAATTAGAGGTGATGAAGTCAGACA	27	22761	22788
covid19genome_200-29703_s20720_D_26F	2	ACCTTTTGAGAGAGATATTTCAACTGA	27	22947	22974
covid19genome_200-29703_s20720_D_28F	2	CTGTTTGTGGACCTAAAAAGTCT	23	23129	23152
covid19genome_200-29703_s20720_D_30F	2	ACCATGTTCTTTTGGTGGTGTCA	23	23325	23348
covid19genome_200-29703_s20720_D_32F	2	AGGGGCTGAACATGTCAACA	20	23514	23534
covid19genome_200-29703_s20720_D_34F	2	ACTCTATTGCCATACCCACA	20	23690	23710
covid19genome_200-29703_s20720_D_36F	2	ACCGTGCTTTAACTGGAATAGCT	23	23852	23875
covid19genome_200-29703_s20720_D_38F	2	CTTTTCAACAAAGTGACACTTGCAGA	26	24025	24051
covid19genome_200-29703_s20720_D_40F	2	GCGGGTACAATCACTTCTGGT	21	24196	24217
covid19genome_200-29703_s20720_D_42F	2	AGTGCACTTGGAAAACTTCAAGA	23	24388	24411
covid19genome_200-29703_s20720_D_44F	2	TGCAGACATATGTGACTCAACA	22	24572	24594
covid19genome_200-29703_s20720_D_46F	2	TGTAGTCTTCTTGCATGTGACT	22	24738	24760
covid19genome_200-29703_s20720_D_48F	2	TGTCTGGTAACTGTGATGTTGT	22	24926	24948
covid19genome_200-29703_s20720_D_50F	2	TCAATGAGGTTGCCAAGA	18	25118	25136
covid19genome_200-29703_s20720_D_52F	2	TCTTGTGGATCCTGCTGCA	19	25306	25325
covid19genome_200-29703_s20720_D_54F	2	GTTCGCGCTACTGCAACGA	19	25476	25495
covid19genome_200-29703_s20720_D_56F	2	CACCTTTTGCTCGTTGCTGC	20	25668	25688
covid19genome_200-29703_s20720_D_58F	2	AGTGTAACTTCTTCAATTGTCA	22	25875	25897
covid19genome_200-29703_s20720_D_60F	2	GGTGTTGAACATGTTACCTTCTTCA	25	26061	26086
covid19genome_200-29703_s20720_D_62F	2	GCACAAGCTGATGAGTACGAACT	23	26220	26243
covid19genome_200-29703_s20720_D_64F	2	CTTCTTTTTACGTTTACTCTCGTGT	25	26404	26429
covid19genome_200-29703_s20720_D_66F	2	AGGTTTCCTATTCCTTACATGGA	23	26593	26616
covid19genome_200-29703_s20720_D_68F	2	GGCTTGATGTGGCTCAGCT	19	26786	26805
covid19genome_200-29703_s20720_D_70F	2	TCCTTCGTGGACATCTTCGT	20	26952	26972
covid19genome_200-29703_s20720_D_72F	2	ACAGTCGCTACAGGATTGGC	20	27108	27128
covid19genome_200-29703_s20720_D_74F	2	ACCAATGGAGATTGATTAAACGAACA	26	27368	27394
covid19genome_200-29703_s20720_D_76F	2	ACAAATTTGCACTGACTTGCT	21	27547	27568
covid19genome_200-29703_s20720_D_78F	2	TGTTGCGGCAATAGTGTT	18	27701	27719
covid19genome_200-29703_s20720_D_80F	2	ACGCCTAAACGAACATGA	18	27879	27897
covid19genome_200-29703_s20720_D_82F	2	AGGAGCTAGAAAATCAGCACCT	22	28039	28061
covid19genome_200-29703_s20720_D_84F	2	TGACGTTCGTGTTGTTTTAGA	21	28228	28249
covid19genome_200-29703_s20720_D_86F	2	TGCGTCTTGGTTCACCGC	18	28419	28437
covid19genome_200-29703_s20720_D_88F	2	GCTGGACTTCCCTATGGTGC	20	28627	28647
covid19genome_200-29703_s20720_D_90F	2	CAGAGGCGGCAGTCAAGC	18	28800	28818
covid19genome_200-29703_s20720_D_92F	2	AAAGGCCAACAACAACAAGGC	21	28981	29002
covid19genome_200-29703_s20720_D_94F	2	TTGGCCGCAAATTGCACA	18	29172	29190
covid19genome_200-29703_s20720_D_96F	2	ACCAACAGAGCCTAAAAAGGACA	23	29364	29387
covid19genome_200-29703_s20720_D_98F	2	CCACACAAGGCAGATGGGC	19	29544	29563
covid19genome_200-29703_s7490_U_87R	2	TCCTCCACGGAGTCTCCA	18	357	375
covid19genome_200-29703_s7490_U_85R	2	TGCCTTCGAGTTCTGCTACCA	21	527	548
covid19genome_200-29703_s7490_U_83R	2	TGCCAAGCTCGTCGCCTA	18	698	716
covid19genome_200-29703_s7490_U_81R	2	TCGGACAAAGTGCATGAAGCT	21	894	915
covid19genome_200-29703_s7490_U_79R	2	GGAATTTAAGGGAAATACAAAATTTGG	27	1075	1102
covid19genome_200-29703_s7490_U_77R	2	CGCCCGTCTGCCATGAAG	18	1250	1268
covid19genome_200-29703_s7490_U_75R	2	TCATTATGGTATTCGGCAAGACT	23	1411	1434
covid19genome_200-29703_s7490_U_73R	2	AGACCTTCGGAACCTTCTCCA	21	1581	1602
covid19genome_200-29703_s7490_U_71R	2	TCCAAACCTTTCACAGTTTCCACA	24	1725	1749
covid19genome_200-29703_s7490_U_69R	2	TGCGGGAGAAAATTGATCGT	20	1896	1916
covid19genome_200-29703_s7490_U_67R	2	TCAACTGAACAACACCACCTGT	22	2068	2090
covid19genome_200-29703_s7490_U_65R	2	TTCCTTTGCACAGGTGACA	19	2256	2275
covid19genome_200-29703_s7490_U_63R	2	ACACACTTTCTGTACAATCCCT	22	2405	2427
covid19genome_200-29703_s7490_U_61R	2	TCAACAGCTTCACTAGTAGGTTGT	24	2565	2589
covid19genome_200-29703_s7490_U_59R	2	ACCTTGCACTTCTATCACAGTGT	23	2747	2770
covid19genome_200-29703_s7490_U_57R	2	TCAGATACTGGTTGCAAAGT	20	2908	2928
covid19genome_200-29703_s7490_U_55R	2	TCACAATCACCTTCTTCTTCATCC	24	3051	3075
covid19genome_200-29703_s7490_U_53R	2	TGTCCTCACTGCCGTCTTGT	20	3234	3254
covid19genome_200-29703_s7490_U_51R	2	AGCTTCTTCCACAATGTCTGCA	22	3390	3412
covid19genome_200-29703_s7490_U_49R	2	ACACAACTACCACCCACT	18	3558	3576
covid19genome_200-29703_s7490_U_47R	2	AGAATGTATAGGGTCAGCACC	21	3727	3748
covid19genome_200-29703_s7490_U_45R	2	TGGCTTAACTTCCTCTTTAGG	21	3883	3904
covid19genome_200-29703_s7490_U_43R	2	AGAAAGTGATGTCAATGTCAC	21	4079	4100
covid19genome_200-29703_s7490_U_41R	2	ACCCTGACCCGGGTAAGTG	19	4245	4264
covid19genome_200-29703_s7490_U_39R	2	GCGTGTTTCTTCTGCATGTGC	21	4402	4423
covid19genome_200-29703_s7490_U_37R	2	TCGTTAAGTGTGTTGATAAGTG	22	4562	4584
covid19genome_200-29703_s7490_U_35R	2	TGGTTTCAATAAAATGTTCTTCAGGTGT	28	4750	4778
covid19genome_200-29703_s7490_U_33R	2	AGATTGTCAAAGGTGATAACTTCA	24	4908	4932
covid19genome_200-29703_s7490_U_31R	2	AGTAACATCAGCTCCATCCA	20	5060	5080
covid19genome_200-29703_s7490_U_29R	2	TATCTGCCCATTTAATAGAAGTTAAACCA	29	5250	5279
covid19genome_200-29703_s7490_U_27R	2	ACAGTAGGCTAAGATAAGTGCACA	24	5395	5419
covid19genome_200-29703_s7490_U_25R	2	ACATAACAGCTTCTACACCCT	21	5552	5573
covid19genome_200-29703_s7490_U_23R	2	GTGTACTCACTAGCACAAGT	20	5728	5748
covid19genome_200-29703_s7490_U_21R	2	TCTGTACAAACAACACCATCCA	22	5915	5937
covid19genome_200-29703_s7490_U_19R	2	GGTTTAAATCATCAGCAAATTTGA	24	6068	6092
covid19genome_200-29703_s7490_U_17R	2	TGCATTGTTAACATGCCAAACA	22	6234	6256
covid19genome_200-29703_s7490_U_15R	2	TCCACTACTTCTTCAGAGACTGGT	24	6399	6423
covid19genome_200-29703_s7490_U_13R	2	AGACTAGAATTGTCTACATAAGCA	24	6555	6579
covid19genome_200-29703_s7490_U_11R	2	AGGCATATAATTAGTACAAACACGGT	26	6749	6775
covid19genome_200-29703_s7490_U_9R	2	GTTTAGAAAAATTAGGTGACTTCA	24	6917	6941
covid19genome_200-29703_s7490_U_7R	2	AGAACCAGTACAGTAGGTTGCA	22	7098	7120
covid19genome_200-29703_s7490_U_5R	2	CCTAGTGAAAAGAATATATGCCA	23	7250	7273
covid19genome_200-29703_s7490_U_3R	2	TGCAAAGAAGATGTACATTCTAACCA	26	7403	7429
covid19genome_200-29703_s7490_1R	2	TGCAAAAGCCTTTACCTCCA	20	7581	7601
covid19genome_200-29703_s15860_U_100R	2	AGCTCTCAGGTTGTCTAAGT	20	7832	7852
covid19genome_200-29703_s15860_U_98R	2	ACATCAGACACTAATGCCTGA	21	7983	8004
covid19genome_200-29703_s15860_U_96R	2	GTCTAAGGACACATTCTTTGCA	22	8124	8146
covid19genome_200-29703_s15860_U_94R	2	TGTTTTCAACTTTGTTATAGGTGAGCA	27	8285	8312
covid19genome_200-29703_s15860_U_92R	2	GCAGCACTACGTATTTGTTTTCGT	24	8439	8463
covid19genome_200-29703_s15860_U_90R	2	AGACATGACATGAACAGGTGT	21	8635	8656
covid19genome_200-29703_s15860_U_88R	2	ACTGCAGCAATCAATGGGCA	20	8815	8835
covid19genome_200-29703_s15860_U_86R	2	ATGTTGCAAAGTCAGTGTACTCT	23	8973	8996
covid19genome_200-29703_s15860_U_84R	2	AGAGCCATCCATGAGCACA	19	9126	9145
covid19genome_200-29703_s15860_U_82R	2	AGTAAATTTACAGCATCTACACCACA	26	9319	9345
covid19genome_200-29703_s15860_U_80R	2	GGCAACTACATGACTGTATTCACCA	25	9477	9502
covid19genome_200-29703_s15860_U_78R	2	AGGTGTGAACATAACCATCCACTG	24	9643	9667
covid19genome_200-29703_s15860_U_76R	2	ACAAAAAGGTGCACAGCGC	19	9799	9818
covid19genome_200-29703_s15860_U_74R	2	GAGAGCCTTTGCGAGATGACA	21	9958	9979
covid19genome_200-29703_s15860_U_72R	2	CGTCATCAAGCCAAAGACCGT	21	10136	10157
covid19genome_200-29703_s15860_U_70R	2	TTGCATAGAATGTCCAATAACCCTGA	26	10277	10303
covid19genome_200-29703_s15860_U_68R	2	AGGAATGAACCCTTAATAGTGA	22	10454	10476
covid19genome_200-29703_s15860_U_66R	2	TGTGCTGTTTGCCTGTCAACA	21	10608	10629
covid19genome_200-29703_s15860_U_64R	2	AGGTCCTAGTATGTCAACATGGTCT	25	10785	10810
covid19genome_200-29703_s15860_U_62R	2	ACACCTGAGCATTGTCTAACAACA	24	10938	10962
covid19genome_200-29703_s15860_U_60R	2	AGGTAAAAAGGCATTTTCATACA	23	11081	11104
covid19genome_200-29703_s15860_U_58R	2	CGCATCACCCAACTAGCAGG	20	11230	11250
covid19genome_200-29703_s15860_U_56R	2	ACGAGTGTCAAGACATTCA	19	11399	11418
covid19genome_200-29703_s15860_U_54R	2	AGGGCAATACTCAACACACA	20	11546	11566
covid19genome_200-29703_s15860_U_52R	2	ACTCCTGTGTAGAAACTAAGT	21	11702	11723
covid19genome_200-29703_s15860_U_50R	2	TGAGAGTAAGACTACTGATGTGCAC	25	11862	11887
covid19genome_200-29703_s15860_U_48R	2	TGTCCAGCATTTCTTCACAAAGC	23	12051	12074
covid19genome_200-29703_s15860_U_46R	2	AGCCATCTTTTCCAACTTACGT	22	12258	12280
covid19genome_200-29703_s15860_U_44R	2	GGGAACACAACCATCTCTTGCA	22	12417	12439
covid19genome_200-29703_s15860_U_42R	2	ACAATTTTACTATCTGCATCTACAACCT	28	12563	12591
covid19genome_200-29703_s15860_U_40R	2	TGTCATCAGTGCAAGCAGT	19	12745	12764
covid19genome_200-29703_s15860_U_38R	2	CCTTTAGGTGTGTCTGTAACA	21	12909	12930
covid19genome_200-29703_s15860_U_36R	2	TTAGCAGCATCTACAGCAAAAGCA	24	13074	13098
covid19genome_200-29703_s15860_U_34R	2	ACGGCAGTACAGACAACACG	20	13238	13258
covid19genome_200-29703_s15860_U_32R	2	ACAGCCATAACCTTTCCACA	20	13388	13408
covid19genome_200-29703_s15860_U_30R	2	TCGTCCTTTTCTTGGAAGCGAC	22	13600	13622
covid19genome_200-29703_s15860_U_28R	2	TGTGGTACCATGTCACCGTCT	21	13757	13778
covid19genome_200-29703_s15860_U_26R	2	GGGTTTTCTACAAAATCATACCAGTCC	27	13919	13946
covid19genome_200-29703_s15860_U_24R	2	TCACCGAAATCATACCAGTTACCA	24	14078	14102
covid19genome_200-29703_s15860_U_22R	2	ACAAATCCCACTTAATGTAAGGCT	24	14227	14251
covid19genome_200-29703_s15860_U_20R	2	CTGTAGAGAATAAAACATTAAAGTTTGCAC	30	14368	14398
covid19genome_200-29703_s15860_U_18R	2	TCCTTAAAACTAAGTCTAGAGCT	23	14526	14549
covid19genome_200-29703_s15860_U_16R	2	ACCCTTAGACACAGCAAAGTCA	22	14699	14721
covid19genome_200-29703_s15860_U_14R	2	ACAGCCACCATCGTAACAATCA	22	14879	14901
covid19genome_200-29703_s15860_U_12R	2	AGGGATGACATTACGTTTTGT	21	15030	15051
covid19genome_200-29703_s15860_U_10R	2	ACATGTTGTGCCAACCACCA	20	15224	15244
covid19genome_200-29703_s15860_U_8R	2	TAGAAACGGTGTGACAAGCT	20	15378	15398
covid19genome_200-29703_s15860_U_6R	2	ACCATCAGTAGATAAAAGTGCA	22	15554	15576
covid19genome_200-29703_s15860_U_4R	2	CACACAACAGCATCGTCAGAGA	22	15712	15734
covid19genome_200-29703_s15860_U_2R	2	AGCATTGTATGTTGAGAGCA	20	15876	15896
covid19genome_200-29703_s15860_D_2R	2	AGGATGTTTAGTAAGTGGGTAAGCA	25	16034	16059
covid19genome_200-29703_s16175_1R	2	ACACAAGCCCCAACAGCC	18	16235	16253
covid19genome_200-29703_s16175_D_3R	2	AGTAAAGTTGAGTCACATCTGT	22	16407	16429
covid19genome_200-29703_s16175_D_5R	2	GCTTGAGTCTTTCAGTACAGGTGT	24	16606	16630
covid19genome_200-29703_s16175_D_7R	2	ACACGATAACCAGTAAAGACA	21	16775	16796
covid19genome_200-29703_s16175_D_9R	2	TGTGGCACTAGTGTAGGTGCA	21	16943	16964
covid19genome_200-29703_s16175_D_11R	2	AGGGTAGTAGAGAGCTAGGCCA	22	17114	17136
covid19genome_200-29703_s16175_D_13R	2	CAGTACAAAAGACATACTGTTCT	23	17291	17314
covid19genome_200-29703_s16175_D_15R	2	GCGTGGTGCAGGTAATTGAG	20	17443	17463
covid19genome_200-29703_s16175_D_17R	2	TCATGCGTGATAACACCCT	19	17665	17684
covid19genome_200-29703_s16175_D_19R	2	AGCCCTGTGATGAATCAACAGT	22	17829	17851
covid19genome_200-29703_s16175_D_21R	2	TTGCCACATTCCTACGTG	18	18013	18031
covid19genome_200-29703_s16175_D_23R	2	AGATGAGTCTTCTATAGGTCATGTCCT	27	18178	18205
covid19genome_200-29703_s16175_D_25R	2	AGGTACAGCAACTAGGTTAACACC	24	18378	18402
covid19genome_200-29703_s16175_D_27R	2	TGTCAGAGAGATTTTTAAGTGTGTCAC	27	18550	18577
covid19genome_200-29703_s16175_D_29R	2	AATCCAATAGAATGATGCCAACAGG	25	18712	18737
covid19genome_200-29703_s16175_D_31R	2	ACAAAGCACTCGTGGACAGC	20	18879	18899
covid19genome_200-29703_s16175_D_33R	2	ACATCAGCTTGAGGTACACACT	22	19054	19076
covid19genome_200-29703_s16175_D_35R	2	AGTGTCAAATCTACAAACAATGGA	24	19224	19248
covid19genome_200-29703_s16175_D_37R	2	ACTTGTTTTCCATGAGACTCACA	23	19392	19415
covid19genome_200-29703_s16175_D_39R	2	TGTAAAAGTGTTCCAGAGGT	20	19591	19611
covid19genome_200-29703_s16175_D_41R	2	AGCTCAAATGCTACATTAACAGGT	24	19766	19790
covid19genome_200-29703_s16175_D_43R	2	TGGTTTCTTGGCTATGTCAGTCA	23	19930	19953
covid19genome_200-29703_s16175_D_45R	2	ACGGCTTCTCCAATTAATGTGACT	24	20111	20135
covid19genome_200-29703_s16175_D_47R	2	GCATAGCCTTCTAATTTATACCGT	24	20288	20312
covid19genome_200-29703_s16175_D_49R	2	TGAACCTGTTTGCGCATCTGT	21	20460	20481
covid19genome_200-29703_s20720_U_2R	2	CACCATAATTTTGAAGGTCACACT	24	20728	20752
covid19genome_200-29703_s20720_D_2R	2	GCTGTACCTGGTGCAACTCC	20	20886	20906
covid19genome_200-29703_s20720_D_4R	2	ACCCTCTTTAGAGTCATTTTCT	22	21080	21102
covid19genome_200-29703_s20720_D_6R	2	CTTCAGATGATGACGCATTCACA	23	21245	21268
covid19genome_200-29703_s20720_D_8R	2	AGACATAACAGCAGTACCCCT	21	21420	21441
covid19genome_200-29703_s20720_D_10R	2	TGGTTGTAAGATTAACACACTGACT	25	21598	21623
covid19genome_200-29703_s20720_D_12R	2	TGGTAGGACAGGGTTATCAAAC	22	21795	21817
covid19genome_200-29703_s20720_D_14R	2	TGTTGTTTTTGTGGTAATAAACACCCA	27	21983	22010
covid19genome_200-29703_s20720_D_16R	2	AATAGGCGTGTGCTTAGAA	19	22173	22192
covid19genome_200-29703_s20720_D_18R	2	GCACCAGCTGTCCAACCTG	19	22328	22347
covid19genome_200-29703_s20720_D_20R	2	ACAATAGATTCTGTTGGTTGGACTCT	26	22516	22542
covid19genome_200-29703_s20720_D_22R	2	AGCAGAGATCATTTAATTTAGTAGGAGACA	30	22706	22736
covid19genome_200-29703_s20720_D_24R	2	ACCACCAACCTTAGAATCAAGA	22	22881	22903
covid19genome_200-29703_s20720_D_26R	2	ACTACTACTCTGTATGGTTGGT	22	23075	23097
covid19genome_200-29703_s20720_D_28R	2	GTGTCAGCAATGTCTCTGCCA	21	23256	23277
covid19genome_200-29703_s20720_D_30R	2	AAACACGCCAAGTAGGAG	18	23450	23468
covid19genome_200-29703_s20720_D_32R	2	GCACCAAGTGACATAGTGTAGGC	23	23641	23664
covid19genome_200-29703_s20720_D_34R	2	ACTGCCATATTGCAACAAAAGA	22	23814	23836
covid19genome_200-29703_s20720_D_36R	2	TGCTTGGTTTTGATGGATCTGGT	23	23979	24002
covid19genome_200-29703_s20720_D_38R	2	TCATCTGTGAGCAAAGGTGGC	21	24144	24165
covid19genome_200-29703_s20720_D_40R	2	TGGTTGGCAATCAATTTTTGGT	22	24317	24339
covid19genome_200-29703_s20720_D_42R	2	TGCACTTCAGCCTCAACTTTGT	22	24515	24537
covid19genome_200-29703_s20720_D_44R	2	GGGAAGGACATAAGATGATAGCCC	24	24696	24720
covid19genome_200-29703_s20720_D_46R	2	GTGTTACAAACCAGTGTGTGCC	22	24856	24878
covid19genome_200-29703_s20720_D_48R	2	TGCCAGAGATGTCACCTAAATCA	23	25053	25076
covid19genome_200-29703_s20720_D_50R	2	AGCAAAGCATAATTGTCACCA	21	25247	25268
covid19genome_200-29703_s20720_D_52R	2	ACCTTGCTTCAAAGTTACAGTTCCA	25	25421	25446
covid19genome_200-29703_s20720_D_54R	2	GTGAACACCCTTGGAGAGTGC	21	25605	25626
covid19genome_200-29703_s20720_D_56R	2	AATGGGTTTTTGGAACGGCA	20	25788	25808
covid19genome_200-29703_s20720_D_58R	2	AGTCTGAAGTGAAGTAACTGTGT	23	26000	26023
covid19genome_200-29703_s20720_D_60R	2	CGCTAGTAGTCGTCGTCGGT	20	26189	26209
covid19genome_200-29703_s20720_D_62R	2	CGCACACAATCGAAGCGC	18	26349	26367
covid19genome_200-29703_s20720_D_64R	2	TAGTACCGTTGGAATCTGCCA	21	26523	26544
covid19genome_200-29703_s20720_D_66R	2	TCTGTAAACAGCAGCAAGC	19	26719	26738
covid19genome_200-29703_s20720_D_68R	2	TCTAGAAGCGGTCTGGTCAGA	21	26905	26926
covid19genome_200-29703_s20720_D_70R	2	GTCACCTGCTACACGCTGC	19	27073	27092
covid19genome_200-29703_s20720_D_72R	2	AGTAATATCTCTGCTATAGTAACCTGA	27	27221	27248
covid19genome_200-29703_s20720_D_74R	2	CCCTCGTATGTTCCAGAAGAGC	22	27496	27518
covid19genome_200-29703_s20720_D_76R	2	TGGAGAGTAAAGTTCTTGAACTTCCT	26	27664	27690
covid19genome_200-29703_s20720_D_78R	2	AGTGAGAACCAAAAGATAATAAGCA	25	27825	27850
covid19genome_200-29703_s20720_D_80R	2	ATAGAAGTGAATAGGACACGGGT	23	27996	28019
covid19genome_200-29703_s20720_D_82R	2	ACCCAATTTAGGTTCCTGGCA	21	28160	28181
covid19genome_200-29703_s20720_D_84R	2	GCCCCACTGCGTTCTCCA	18	28359	28377
covid19genome_200-29703_s20720_D_86R	2	CCGTCACCACCACGAATTCG	20	28549	28569
covid19genome_200-29703_s20720_D_88R	2	TGGCAATGTTGTTCCTTGAGGA	22	28755	28777
covid19genome_200-29703_s20720_D_90R	2	GCAGCAAAGCAAGAGCAGC	19	28921	28940
covid19genome_200-29703_s20720_D_92R	2	TGGGTTTGTTCTGGACCACG	20	29101	29121
covid19genome_200-29703_s20720_D_94R	2	TGAAATTTGGATCTTTGTCATCC	23	29289	29312
covid19genome_200-29703_s20720_D_96R	2	GCACTGCTCATGGATTGTTGC	21	29493	29514
covid19genome_200-29703_s20720_D_98R	2	ACACACTGATTAAAGATTGCTATGTGA	27	29666	29693

### Sheet: 400bp
Primer Name	Pool	Sequence	Length	GC%	Tm	Start	End
nCoV-2019_1_LEFT	nCoV-2019_1	ACCAACCAACTTTCGATCTCTTGT	24	41.67	60.69	30	54
nCoV-2019_1_RIGHT	nCoV-2019_1	CATCTTTAAGATGTTGACGTGCCTC	25	44	60.45	385	410
nCoV-2019_2_LEFT	nCoV-2019_2	CTGTTTTACAGGTTCGCGACGT	22	50	61.67	320	342
nCoV-2019_2_RIGHT	nCoV-2019_2	TAAGGATCAGTGCCAAGCTCGT	22	50	61.74	704	726
nCoV-2019_3_LEFT	nCoV-2019_1	CGGTAATAAAGGAGCTGGTGGC	22	54.55	61.32	642	664
nCoV-2019_3_RIGHT	nCoV-2019_1	AAGGTGTCTGCAATTCATAGCTCT	24	41.67	60.32	1004	1028
nCoV-2019_4_LEFT	nCoV-2019_2	GGTGTATACTGCTGCCGTGAAC	22	54.55	61.56	943	965
nCoV-2019_4_RIGHT	nCoV-2019_2	CACAAGTAGTGGCACCTTCTTTAGT	25	44	60.97	1312	1337
nCoV-2019_5_LEFT	nCoV-2019_1	TGGTGAAACTTCATGGCAGACG	22	50	61.39	1242	1264
nCoV-2019_5_RIGHT	nCoV-2019_1	ATTGATGTTGACTTTCTCTTTTTGGAGT	28	32.14	60.17	1623	1651
nCoV-2019_6_LEFT	nCoV-2019_2	GGTGTTGTTGGAGAAGGTTCCG	22	54.55	61.64	1573	1595
nCoV-2019_6_RIGHT	nCoV-2019_2	TAGCGGCCTTCTGTAAAACACG	22	50	61.18	1942	1964
nCoV-2019_7_LEFT	nCoV-2019_1	ATCAGAGGCTGCTCGTGTTGTA	22	50	61.73	1875	1897
nCoV-2019_7_LEFT_alt0	nCoV-2019_1	CATTTGCATCAGAGGCTGCTCG	22	54.55	62.44	1868	1890
nCoV-2019_7_RIGHT	nCoV-2019_1	TGCACAGGTGACAATTTGTCCA	22	45.45	60.95	2247	2269
nCoV-2019_7_RIGHT_alt5	nCoV-2019_1	AGGTGACAATTTGTCCACCGAC	22	50	61.07	2242	2264
nCoV-2019_8_LEFT	nCoV-2019_2	AGAGTTTCTTAGAGACGGTTGGGA	24	45.83	61	2181	2205
nCoV-2019_8_RIGHT	nCoV-2019_2	GCTTCAACAGCTTCACTAGTAGGT	24	45.83	60.56	2568	2592
nCoV-2019_9_LEFT	nCoV-2019_1	TCCCACAGAAGTGTTAACAGAGGA	24	45.83	61.18	2505	2529
nCoV-2019_9_LEFT_alt4	nCoV-2019_1	TTCCCACAGAAGTGTTAACAGAGG	24	45.83	60.44	2504	2528
nCoV-2019_9_RIGHT	nCoV-2019_1	ATGACAGCATCTGCCACAACAC	22	50	61.71	2882	2904
nCoV-2019_9_RIGHT_alt2	nCoV-2019_1	GACAGCATCTGCCACAACACAG	22	54.55	62.26	2880	2902
nCoV-2019_10_LEFT	nCoV-2019_2	TGAGAAGTGCTCTGCCTATACAGT	24	45.83	61.12	2826	2850
nCoV-2019_10_RIGHT	nCoV-2019_2	TCATCTAACCAATCTTCTTCTTGCTCT	27	37.04	60.31	3183	3210
nCoV-2019_11_LEFT	nCoV-2019_1	GGAATTTGGTGCCACTTCTGCT	22	50	61.66	3144	3166
nCoV-2019_11_RIGHT	nCoV-2019_1	TCATCAGATTCAACTTGCATGGCA	24	41.67	61.35	3507	3531
nCoV-2019_12_LEFT	nCoV-2019_2	AAACATGGAGGAGGTGTTGCAG	22	50	61.08	3460	3482
nCoV-2019_12_RIGHT	nCoV-2019_2	TTCACTCTTCATTTCCAAAAAGCTTGA	27	33.33	60.36	3826	3853
nCoV-2019_13_LEFT	nCoV-2019_1	TCGCACAAATGTCTACTTAGCTGT	24	41.67	60.56	3771	3795
nCoV-2019_13_RIGHT	nCoV-2019_1	ACCACAGCAGTTAAAACACCCT	22	45.45	60.36	4142	4164
nCoV-2019_14_LEFT	nCoV-2019_2	CATCCAGATTCTGCCACTCTTGT	23	47.83	60.62	4054	4077
nCoV-2019_14_LEFT_alt4	nCoV-2019_2	TGGCAATCTTCATCCAGATTCTGC	24	45.83	61.47	4044	4068
nCoV-2019_14_RIGHT	nCoV-2019_2	AGTTTCCACACAGACAGGCATT	22	45.45	60.42	4428	4450
nCoV-2019_14_RIGHT_alt2	nCoV-2019_2	TGCGTGTTTCTTCTGCATGTGC	22	50	62.76	4402	4424
nCoV-2019_15_LEFT	nCoV-2019_1	ACAGTGCTTAAAAAGTGTAAAAGTGCC	27	37.04	61.32	4294	4321
nCoV-2019_15_LEFT_alt1	nCoV-2019_1	AGTGCTTAAAAAGTGTAAAAGTGCCT	26	34.62	60.13	4296	4322
nCoV-2019_15_RIGHT	nCoV-2019_1	AACAGAAACTGTAGCTGGCACT	22	45.45	60.16	4674	4696
nCoV-2019_15_RIGHT_alt3	nCoV-2019_1	ACTGTAGCTGGCACTTTGAGAGA	23	47.83	61.57	4666	4689
nCoV-2019_16_LEFT	nCoV-2019_2	AATTTGGAAGAAGCTGCTCGGT	22	45.45	60.82	4636	4658
nCoV-2019_16_RIGHT	nCoV-2019_2	CACAACTTGCGTGTGGAGGTTA	22	50	61.32	4995	5017
nCoV-2019_17_LEFT	nCoV-2019_1	CTTCTTTCTTTGAGAGAAGTGAGGACT	27	40.74	60.69	4939	4966
nCoV-2019_17_RIGHT	nCoV-2019_1	TTTGTTGGAGTGTTAACAATGCAGT	25	36	60.11	5296	5321
nCoV-2019_18_LEFT	nCoV-2019_2	TGGAAATACCCACAAGTTAATGGTTTAAC	29	34.48	60.69	5230	5259
nCoV-2019_18_LEFT_alt2	nCoV-2019_2	ACTTCTATTAAATGGGCAGATAACAACTGT	30	33.33	61.38	5257	5287
nCoV-2019_18_RIGHT	nCoV-2019_2	AGCTTGTTTACCACACGTACAAGG	24	45.83	61.51	5620	5644
nCoV-2019_18_RIGHT_alt1	nCoV-2019_2	GCTTGTTTACCACACGTACAAGG	23	47.83	60.3	5620	5643
nCoV-2019_19_LEFT	nCoV-2019_1	GCTGTTATGTACATGGGCACACT	23	47.83	61.18	5563	5586
nCoV-2019_19_RIGHT	nCoV-2019_1	TGTCCAACTTAGGGTCAATTTCTGT	25	40	60.4	5932	5957
nCoV-2019_20_LEFT	nCoV-2019_2	ACAAAGAAAACAGTTACACAACAACCA	27	33.33	60.68	5867	5894
nCoV-2019_20_RIGHT	nCoV-2019_2	ACGTGGCTTTATTAGTTGCATTGTT	25	36	60.28	6247	6272
nCoV-2019_21_LEFT	nCoV-2019_1	TGGCTATTGATTATAAACACTACACACCC	29	37.93	61.49	6167	6196
nCoV-2019_21_LEFT_alt2	nCoV-2019_1	GGCTATTGATTATAAACACTACACACCCT	29	37.93	61.29	6168	6197
nCoV-2019_21_RIGHT	nCoV-2019_1	TAGATCTGTGTGGCCAACCTCT	22	50	60.83	6528	6550
nCoV-2019_21_RIGHT_alt0	nCoV-2019_1	GATCTGTGTGGCCAACCTCTTC	22	54.55	61.2	6526	6548
nCoV-2019_22_LEFT	nCoV-2019_2	ACTACCGAAGTTGTAGGAGACATTATACT	29	37.93	61.25	6466	6495
nCoV-2019_22_RIGHT	nCoV-2019_2	ACAGTATTCTTTGCTATAGTAGTCGGC	27	40.74	60.73	6846	6873
nCoV-2019_23_LEFT	nCoV-2019_1	ACAACTACTAACATAGTTACACGGTGT	27	37.04	60.26	6718	6745
nCoV-2019_23_RIGHT	nCoV-2019_1	ACCAGTACAGTAGGTTGCAATAGTG	25	44	60.57	7092	7117
nCoV-2019_24_LEFT	nCoV-2019_2	AGGCATGCCTTCTTACTGTACTG	23	47.83	60.37	7035	7058
nCoV-2019_24_RIGHT	nCoV-2019_2	ACATTCTAACCATAGCTGAAATCGGG	26	42.31	61.19	7389	7415
nCoV-2019_25_LEFT	nCoV-2019_1	GCAATTGTTTTTCAGCTATTTTGCAGT	27	33.33	60.73	7305	7332
nCoV-2019_25_RIGHT	nCoV-2019_1	ACTGTAGTGACAAGTCTCTCGCA	23	47.83	61.3	7671	7694
nCoV-2019_26_LEFT	nCoV-2019_2	TTGTGATACATTCTGTGCTGGTAGT	25	40	60.28	7626	7651
nCoV-2019_26_RIGHT	nCoV-2019_2	TCCGCACTATCACCAACATCAG	22	50	60.42	7997	8019
nCoV-2019_27_LEFT	nCoV-2019_1	ACTACAGTCAGCTTATGTGTCAACC	25	44	60.8	7943	7968
nCoV-2019_27_RIGHT	nCoV-2019_1	AATACAAGCACCAAGGTCACGG	22	50	61.13	8319	8341
nCoV-2019_28_LEFT	nCoV-2019_2	ACATAGAAGTTACTGGCGATAGTTGT	26	38.46	60.13	8249	8275
nCoV-2019_28_RIGHT	nCoV-2019_2	TGTTTAGACATGACATGAACAGGTGT	26	38.46	60.91	8635	8661
nCoV-2019_29_LEFT	nCoV-2019_1	ACTTGTGTTCCTTTTTGTTGCTGC	24	41.67	61.39	8595	8619
nCoV-2019_29_RIGHT	nCoV-2019_1	AGTGTACTCTATAAGTTTTGATGGTGTGT	29	34.48	60.69	8954	8983
nCoV-2019_30_LEFT	nCoV-2019_2	GCACAACTAATGGTGACTTTTTGCA	25	40	61.19	8888	8913
nCoV-2019_30_RIGHT	nCoV-2019_2	ACCACTAGTAGATACACAAACACCAG	26	42.31	60.3	9245	9271
nCoV-2019_31_LEFT	nCoV-2019_1	TTCTGAGTACTGTAGGCACGGC	22	54.55	62.03	9204	9226
nCoV-2019_31_RIGHT	nCoV-2019_1	ACAGAATAAACACCAGGTAAGAATGAGT	28	35.71	60.69	9557	9585
nCoV-2019_32_LEFT	nCoV-2019_2	TGGTGAATACAGTCATGTAGTTGCC	25	44	61.09	9477	9502
nCoV-2019_32_RIGHT	nCoV-2019_2	AGCACATCACTACGCAACTTTAGA	24	41.67	60.56	9834	9858
nCoV-2019_33_LEFT	nCoV-2019_1	ACTTTTGAAGAAGCTGCGCTGT	22	45.45	61.58	9784	9806
nCoV-2019_33_RIGHT	nCoV-2019_1	TGGACAGTAAACTACGTCATCAAGC	25	44	61.08	10146	10171
nCoV-2019_34_LEFT	nCoV-2019_2	TCCCATCTGGTAAAGTTGAGGGT	23	47.83	61.02	10076	10099
nCoV-2019_34_RIGHT	nCoV-2019_2	AGTGAAATTGGGCCTCATAGCA	22	45.45	60.03	10437	10459
nCoV-2019_35_LEFT	nCoV-2019_1	TGTTCGCATTCAACCAGGACAG	22	50	61.39	10362	10384
nCoV-2019_35_RIGHT	nCoV-2019_1	ACTTCATAGCCACAAGGTTAAAGTCA	26	38.46	60.69	10737	10763
nCoV-2019_36_LEFT	nCoV-2019_2	TTAGCTTGGTTGTACGCTGCTG	22	50	61.44	10666	10688
nCoV-2019_36_RIGHT	nCoV-2019_2	GAACAAAGACCATTGAGTACTCTGGA	26	42.31	60.74	11048	11074
nCoV-2019_37_LEFT	nCoV-2019_1	ACACACCACTGGTTGTTACTCAC	23	47.83	60.93	10999	11022
nCoV-2019_37_RIGHT	nCoV-2019_1	GTCCACACTCTCCTAGCACCAT	22	54.55	61.48	11372	11394
nCoV-2019_38_LEFT	nCoV-2019_2	ACTGTGTTATGTATGCATCAGCTGT	25	40	60.86	11306	11331
nCoV-2019_38_RIGHT	nCoV-2019_2	CACCAAGAGTCAGTCTAAAGTAGCG	25	48	61.13	11668	11693
nCoV-2019_39_LEFT	nCoV-2019_1	AGTATTGCCCTATTTTCTTCATAACTGGT	29	34.48	61	11555	11584
nCoV-2019_39_RIGHT	nCoV-2019_1	TGTAACTGGACACATTGAGCCC	22	50	60.55	11927	11949
nCoV-2019_40_LEFT	nCoV-2019_2	TGCACATCAGTAGTCTTACTCTCAGT	26	42.31	61.25	11863	11889
nCoV-2019_40_RIGHT	nCoV-2019_2	CATGGCTGCATCACGGTCAAAT	22	50	62.09	12234	12256
nCoV-2019_41_LEFT	nCoV-2019_1	GTTCCCTTCCATCATATGCAGCT	23	47.83	60.75	12110	12133
nCoV-2019_41_RIGHT	nCoV-2019_1	TGGTATGACAACCATTAGTTTGGCT	25	40	60.75	12465	12490
nCoV-2019_42_LEFT	nCoV-2019_2	TGCAAGAGATGGTTGTGTTCCC	22	50	61.08	12417	12439
nCoV-2019_42_RIGHT	nCoV-2019_2	CCTACCTCCCTTTGTTGTGTTGT	23	47.83	60.69	12779	12802
nCoV-2019_43_LEFT	nCoV-2019_1	TACGACAGATGTCTTGTGCTGC	22	50	60.93	12710	12732
nCoV-2019_43_RIGHT	nCoV-2019_1	AGCAGCATCTACAGCAAAAGCA	22	45.45	61.14	13074	13096
nCoV-2019_44_LEFT	nCoV-2019_2	TGCCACAGTACGTCTACAAGCT	22	50	61.66	13005	13027
nCoV-2019_44_LEFT_alt3	nCoV-2019_2	CCACAGTACGTCTACAAGCTGG	22	54.55	60.67	13007	13029
nCoV-2019_44_RIGHT	nCoV-2019_2	AACCTTTCCACATACCGCAGAC	22	50	60.87	13378	13400
nCoV-2019_44_RIGHT_alt0	nCoV-2019_2	CGCAGACGGTACAGACTGTGTT	22	54.55	62.77	13363	13385
nCoV-2019_45_LEFT	nCoV-2019_1	TACCTACAACTTGTGCTAATGACCC	25	44	60.57	13319	13344
nCoV-2019_45_LEFT_alt2	nCoV-2019_1	AGTATGTACAAATACCTACAACTTGTGCT	29	34.48	60.94	13307	13336
nCoV-2019_45_RIGHT	nCoV-2019_1	AAATTGTTTCTTCATGTTGGTAGTTAGAGA	30	30	60.01	13669	13699
nCoV-2019_45_RIGHT_alt7	nCoV-2019_1	TTCATGTTGGTAGTTAGAGAAAGTGTGTC	29	37.93	61.53	13660	13689
nCoV-2019_46_LEFT	nCoV-2019_2	TGTCGCTTCCAAGAAAAGGACG	22	50	61.38	13599	13621
nCoV-2019_46_LEFT_alt1	nCoV-2019_2	CGCTTCCAAGAAAAGGACGAAGA	23	47.83	61.35	13602	13625
nCoV-2019_46_RIGHT	nCoV-2019_2	CACGTTCACCTAAGTTGGCGTA	22	50	60.86	13962	13984
nCoV-2019_46_RIGHT_alt2	nCoV-2019_2	CACGTTCACCTAAGTTGGCGTAT	23	47.83	61.17	13961	13984
nCoV-2019_47_LEFT	nCoV-2019_1	AGGACTGGTATGATTTTGTAGAAAACCC	28	39.29	61.42	13918	13946
nCoV-2019_47_RIGHT	nCoV-2019_1	AATAACGGTCAAAGAGTTTTAACCTCTC	28	35.71	60.06	14271	14299
nCoV-2019_48_LEFT	nCoV-2019_2	TGTTGACACTGACTTAACAAAGCCT	25	40	61.09	14207	14232
nCoV-2019_48_RIGHT	nCoV-2019_2	TAGATTACCAGAAGCAGCGTGC	22	50	60.74	14579	14601
nCoV-2019_49_LEFT	nCoV-2019_1	AGGAATTACTTGTGTATGCTGCTGA	25	40	60.57	14545	14570
nCoV-2019_49_RIGHT	nCoV-2019_1	TGACGATGACTTGGTTAGCATTAATACA	28	35.71	61.05	14898	14926
nCoV-2019_50_LEFT	nCoV-2019_2	GTTGATAAGTACTTTGATTGTTACGATGGT	30	33.33	60.59	14865	14895
nCoV-2019_50_RIGHT	nCoV-2019_2	TAACATGTTGTGCCAACCACCA	22	45.45	60.95	15224	15246
nCoV-2019_51_LEFT	nCoV-2019_1	TCAATAGCCGCCACTAGAGGAG	22	54.55	61.34	15171	15193
nCoV-2019_51_RIGHT	nCoV-2019_1	AGTGCATTAACATTGGCCGTGA	22	45.45	61.14	15538	15560
nCoV-2019_52_LEFT	nCoV-2019_2	CATCAGGAGATGCCACAACTGC	22	54.55	61.83	15481	15503
nCoV-2019_52_RIGHT	nCoV-2019_2	GTTGAGAGCAAAATTCATGAGGTCC	25	44	60.62	15861	15886
nCoV-2019_53_LEFT	nCoV-2019_1	AGCAAAATGTTGGACTGAGACTGA	24	41.67	60.69	15827	15851
nCoV-2019_53_RIGHT	nCoV-2019_1	AGCCTCATAAAACTCAGGTTCCC	23	47.83	60.31	16186	16209
nCoV-2019_54_LEFT	nCoV-2019_2	TGAGTTAACAGGACACATGTTAGACA	26	38.46	60.18	16118	16144
nCoV-2019_54_RIGHT	nCoV-2019_2	AACCAAAAACTTGTCCATTAGCACA	25	36	60.11	16485	16510
nCoV-2019_55_LEFT	nCoV-2019_1	ACTCAACTTTACTTAGGAGGTATGAGCT	28	39.29	61.43	16416	16444
nCoV-2019_55_RIGHT	nCoV-2019_1	GGTGTACTCTCCTATTTGTACTTTACTGT	29	37.93	60.54	16804	16833
nCoV-2019_56_LEFT	nCoV-2019_2	ACCTAGACCACCACTTAACCGA	22	50	60.49	16748	16770
nCoV-2019_56_RIGHT	nCoV-2019_2	ACACTATGCGAGCAGAAGGGTA	22	50	61.21	17130	17152
nCoV-2019_57_LEFT	nCoV-2019_1	ATTCTACACTCCAGGGACCACC	22	54.55	61.16	17065	17087
nCoV-2019_57_RIGHT	nCoV-2019_1	GTAATTGAGCAGGGTCGCCAAT	22	50	61.26	17430	17452
nCoV-2019_58_LEFT	nCoV-2019_2	TGATTTGAGTGTTGTCAATGCCAGA	25	40	61.44	17381	17406
nCoV-2019_58_RIGHT	nCoV-2019_2	CTTTTCTCCAAGCAGGGTTACGT	23	47.83	61.06	17738	17761
nCoV-2019_59_LEFT	nCoV-2019_1	TCACGCATGATGTTTCATCTGCA	23	43.48	61.42	17674	17697
nCoV-2019_59_RIGHT	nCoV-2019_1	AAGAGTCCTGTTACATTTTCAGCTTG	26	38.46	60.02	18036	18062
nCoV-2019_60_LEFT	nCoV-2019_2	TGATAGAGACCTTTATGACAAGTTGCA	27	37.04	60.53	17966	17993
nCoV-2019_60_RIGHT	nCoV-2019_2	GGTACCAACAGCTTCTCTAGTAGC	24	50	60.44	18324	18348
nCoV-2019_61_LEFT	nCoV-2019_1	TGTTTATCACCCGCGAAGAAGC	22	50	61.5	18253	18275
nCoV-2019_61_RIGHT	nCoV-2019_1	ATCACATAGACAACAGGTGCGC	22	50	61.25	18650	18672
nCoV-2019_62_LEFT	nCoV-2019_2	GGCACATGGCTTTGAGTTGACA	22	50	61.91	18596	18618
nCoV-2019_62_RIGHT	nCoV-2019_2	GTTGAACCTTTCTACAAGCCGC	22	50	60.35	18957	18979
nCoV-2019_63_LEFT	nCoV-2019_1	TGTTAAGCGTGTTGACTGGACT	22	45.45	60.16	18896	18918
nCoV-2019_63_RIGHT	nCoV-2019_1	ACAAACTGCCACCATCACAACC	22	50	61.85	19275	19297
nCoV-2019_64_LEFT	nCoV-2019_2	TCGATAGATATCCTGCTAATTCCATTGT	28	35.71	60.11	19204	19232
nCoV-2019_64_RIGHT	nCoV-2019_2	AGTCTTGTAAAAGTGTTCCAGAGGT	25	40	60.1	19591	19616
nCoV-2019_65_LEFT	nCoV-2019_1	GCTGGCTTTAGCTTGTGGGTTT	22	50	61.92	19548	19570
nCoV-2019_65_RIGHT	nCoV-2019_1	TGTCAGTCATAGAACAAACACCAATAGT	28	35.71	60.9	19911	19939
nCoV-2019_66_LEFT	nCoV-2019_2	GGGTGTGGACATTGCTGCTAAT	22	50	61.21	19844	19866
nCoV-2019_66_RIGHT	nCoV-2019_2	TCAATTTCCATTTGACTCCTGGGT	24	41.67	60.45	20231	20255
nCoV-2019_67_LEFT	nCoV-2019_1	GTTGTCCAACAATTACCTGAAACTTACT	28	35.71	60.43	20172	20200
nCoV-2019_67_RIGHT	nCoV-2019_1	CAACCTTAGAAACTACAGATAAATCTTGGG	30	36.67	60.4	20542	20572
nCoV-2019_68_LEFT	nCoV-2019_2	ACAGGTTCATCTAAGTGTGTGTGT	24	41.67	60.14	20472	20496
nCoV-2019_68_RIGHT	nCoV-2019_2	CTCCTTTATCAGAACCAGCACCA	23	47.83	60.31	20867	20890
nCoV-2019_69_LEFT	nCoV-2019_1	TGTCGCAAAATATACTCAACTGTGTCA	27	37.04	61.43	20786	20813
nCoV-2019_69_RIGHT	nCoV-2019_1	TCTTTATAGCCACGGAACCTCCA	23	47.83	61.14	21146	21169
nCoV-2019_70_LEFT	nCoV-2019_2	ACAAAAGAAAATGACTCTAAAGAGGGTTT	29	31.03	60.13	21075	21104
nCoV-2019_70_RIGHT	nCoV-2019_2	TGACCTTCTTTTAAAGACATAACAGCAG	28	35.71	60.27	21427	21455
nCoV-2019_71_LEFT	nCoV-2019_1	ACAAATCCAATTCAGTTGTCTTCCTATTC	29	34.48	60.54	21357	21386
nCoV-2019_71_RIGHT	nCoV-2019_1	TGGAAAAGAAAGGTAAGAACAAGTCCT	27	37.04	60.8	21716	21743
nCoV-2019_72_LEFT	nCoV-2019_2	ACACGTGGTGTTTATTACCCTGAC	24	45.83	61.04	21658	21682
nCoV-2019_72_RIGHT	nCoV-2019_2	ACTCTGAACTCACTTTCCATCCAAC	25	44	60.97	22013	22038
nCoV-2019_73_LEFT	nCoV-2019_1	CAATTTTGTAATGATCCATTTTTGGGTGT	29	31.03	60.29	21961	21990
nCoV-2019_73_RIGHT	nCoV-2019_1	CACCAGCTGTCCAACCTGAAGA	22	54.55	62.45	22324	22346
nCoV-2019_74_LEFT	nCoV-2019_2	ACATCACTAGGTTTCAAACTTTACTTGC	28	35.71	60.68	22262	22290
nCoV-2019_74_RIGHT	nCoV-2019_2	GCAACACAGTTGCTGATTCTCTTC	24	45.83	60.85	22626	22650
nCoV-2019_75_LEFT	nCoV-2019_1	AGAGTCCAACCAACAGAATCTATTGT	26	38.46	60.24	22516	22542
nCoV-2019_75_RIGHT	nCoV-2019_1	ACCACCAACCTTAGAATCAAGATTGT	26	38.46	60.69	22877	22903
nCoV-2019_76_LEFT	nCoV-2019_2	AGGGCAAACTGGAAAGATTGCT	22	45.45	60.76	22797	22819
nCoV-2019_76_LEFT_alt3	nCoV-2019_2	GGGCAAACTGGAAAGATTGCTGA	23	47.83	61.87	22798	22821
nCoV-2019_76_RIGHT	nCoV-2019_2	ACACCTGTGCCTGTTAAACCAT	22	45.45	60.42	23192	23214
nCoV-2019_76_RIGHT_alt0	nCoV-2019_2	ACCTGTGCCTGTTAAACCATTGA	23	43.48	60.69	23189	23212
nCoV-2019_77_LEFT	nCoV-2019_1	CCAGCAACTGTTTGTGGACCTA	22	50	60.75	23122	23144
nCoV-2019_77_RIGHT	nCoV-2019_1	CAGCCCCTATTAAACAGCCTGC	22	54.55	61.59	23500	23522
nCoV-2019_78_LEFT	nCoV-2019_2	CAACTTACTCCTACTTGGCGTGT	23	47.83	60.55	23443	23466
nCoV-2019_78_RIGHT	nCoV-2019_2	TGTGTACAAAAACTGCCATATTGCA	25	36	60.22	23822	23847
nCoV-2019_79_LEFT	nCoV-2019_1	GTGGTGATTCAACTGAATGCAGC	23	47.83	60.92	23789	23812
nCoV-2019_79_RIGHT	nCoV-2019_1	CATTTCATCTGTGAGCAAAGGTGG	24	45.83	60.62	24145	24169
nCoV-2019_80_LEFT	nCoV-2019_2	TTGCCTTGGTGATATTGCTGCT	22	45.45	60.89	24078	24100
nCoV-2019_80_RIGHT	nCoV-2019_2	TGGAGCTAAGTTGTTTAACAAGCG	24	41.67	60.02	24443	24467
nCoV-2019_81_LEFT	nCoV-2019_1	GCACTTGGAAAACTTCAAGATGTGG	25	44	61.24	24391	24416
nCoV-2019_81_RIGHT	nCoV-2019_1	GTGAAGTTCTTTTCTTGTGCAGGG	24	45.83	60.73	24765	24789
nCoV-2019_82_LEFT	nCoV-2019_2	GGGCTATCATCTTATGTCCTTCCCT	25	48	61.52	24696	24721
nCoV-2019_82_RIGHT	nCoV-2019_2	TGCCAGAGATGTCACCTAAATCAA	24	41.67	60.02	25052	25076
nCoV-2019_83_LEFT	nCoV-2019_1	TCCTTTGCAACCTGAATTAGACTCA	25	40	60.46	24978	25003
nCoV-2019_83_RIGHT	nCoV-2019_1	TTTGACTCCTTTGAGCACTGGC	22	50	61.33	25347	25369
nCoV-2019_84_LEFT	nCoV-2019_2	TGCTGTAGTTGTCTCAAGGGCT	22	50	61.61	25279	25301
nCoV-2019_84_RIGHT	nCoV-2019_2	AGGTGTGAGTAAACTGTTACAAACAAC	27	37.04	60.36	25646	25673
nCoV-2019_85_LEFT	nCoV-2019_1	ACTAGCACTCTCCAAGGGTGTT	22	50	61.03	25601	25623
nCoV-2019_85_RIGHT	nCoV-2019_1	ACACAGTCTTTTACTCCAGATTCCC	25	44	60.51	25969	25994
nCoV-2019_86_LEFT	nCoV-2019_2	TCAGGTGATGGCACAACAAGTC	22	50	61.07	25902	25924
nCoV-2019_86_RIGHT	nCoV-2019_2	ACGAAAGCAAGAAAAAGAAGTACGC	25	40	61.01	26290	26315
nCoV-2019_87_LEFT	nCoV-2019_1	CGACTACTAGCGTGCCTTTGTA	22	50	60.16	26197	26219
nCoV-2019_87_RIGHT	nCoV-2019_1	ACTAGGTTCCATTGTTCAAGGAGC	24	45.83	60.81	26566	26590
nCoV-2019_88_LEFT	nCoV-2019_2	CCATGGCAGATTCCAACGGTAC	22	54.55	61.58	26520	26542
nCoV-2019_88_RIGHT	nCoV-2019_2	TGGTCAGAATAGTGCCATGGAGT	23	47.83	61.4	26890	26913
nCoV-2019_89_LEFT	nCoV-2019_1	GTACGCGTTCCATGTGGTCATT	22	50	61.5	26835	26857
nCoV-2019_89_LEFT_alt2	nCoV-2019_1	CGCGTTCCATGTGGTCATTCAA	22	50	62.01	26838	26860
nCoV-2019_89_RIGHT	nCoV-2019_1	ACCTGAAAGTCAACGAGATGAAACA	25	40	60.91	27202	27227
nCoV-2019_89_RIGHT_alt4	nCoV-2019_1	ACGAGATGAAACATCTGTTGTCACT	25	40	60.74	27190	27215
nCoV-2019_90_LEFT	nCoV-2019_2	ACACAGACCATTCCAGTAGCAGT	23	47.83	61.58	27141	27164
nCoV-2019_90_RIGHT	nCoV-2019_2	TGAAATGGTGAATTGCCCTCGT	22	45.45	60.82	27511	27533
nCoV-2019_91_LEFT	nCoV-2019_1	TCACTACCAAGAGTGTGTTAGAGGT	25	44	60.93	27446	27471
nCoV-2019_91_RIGHT	nCoV-2019_1	TTCAAGTGAGAACCAAAAGATAATAAGCA	29	31.03	60.03	27825	27854
nCoV-2019_92_LEFT	nCoV-2019_2	TTTGTGCTTTTTAGCCTTTCTGCT	24	37.5	60.14	27784	27808
nCoV-2019_92_RIGHT	nCoV-2019_2	AGGTTCCTGGCAATTAATTGTAAAAGG	27	37.04	60.53	28145	28172
nCoV-2019_93_LEFT	nCoV-2019_1	TGAGGCTGGTTCTAAATCACCCA	23	47.83	61.59	28081	28104
nCoV-2019_93_RIGHT	nCoV-2019_1	AGGTCTTCCTTGCCATGTTGAG	22	50	60.55	28442	28464
nCoV-2019_94_LEFT	nCoV-2019_2	GGCCCCAAGGTTTACCCAATAA	22	50	60.56	28394	28416
nCoV-2019_94_RIGHT	nCoV-2019_2	TTTGGCAATGTTGTTCCTTGAGG	23	43.48	60.18	28756	28779
nCoV-2019_95_LEFT	nCoV-2019_1	TGAGGGAGCCTTGAATACACCA	22	50	61.1	28677	28699
nCoV-2019_95_RIGHT	nCoV-2019_1	CAGTACGTTTTTGCCGAGGCTT	22	50	61.95	29041	29063
nCoV-2019_96_LEFT	nCoV-2019_2	GCCAACAACAACAAGGCCAAAC	22	50	61.82	28985	29007
nCoV-2019_96_RIGHT	nCoV-2019_2	TAGGCTCTGTTGGTGGGAATGT	22	50	61.36	29356	29378
nCoV-2019_97_LEFT	nCoV-2019_1	TGGATGACAAAGATCCAAATTTCAAAGA	28	32.14	60.22	29288	29316
nCoV-2019_97_RIGHT	nCoV-2019_1	ACACACTGATTAAAGATTGCTATGTGAG	28	35.71	60.17	29665	29693
nCoV-2019_98_LEFT	nCoV-2019_2	AACAATTGCAACAATCCATGAGCA	24	37.5	60.5	29486	29510
nCoV-2019_98_RIGHT	nCoV-2019_2	TTCTCCTAAGAAGCTATTAAAATCACATGG	30	33.33	60.01	29836	29866

### Sheet: 1200bp
Primer Name	Sequence	Pool	Length	Tm	GC%	Start	End
SARSCoV_1200_1_LEFT	ACCAACCAACTTTCGATCTCTTGT	1	24	60.69	41.67	30	54
SARSCoV_1200_1_RIGHT	GGTTGCATTCATTTGGTGACGC	1	22	61.49	50	1205	1183
SARSCoV_1200_3_LEFT	GGCTTGAAGAGAAGTTTAAGGAAGGT	1	26	61.19	42.31	2153	2179
SARSCoV_1200_3_RIGHT	GATTGTCCTCACTGCCGTCTTG	1	22	61.5	54.55	3257	3235
SARSCoV_1200_5_LEFT	ACCTACTAAAAAGGCTGGTGGC	1	22	60.55	50	4167	4189
SARSCoV_1200_5_RIGHT	AGCATCTTGTAGAGCAGGTGGA	1	22	61.16	50	5359	5337
SARSCoV_1200_7_LEFT	ACCTGGTGTATACGTTGTCTTTGG	1	24	60.8	45.83	6283	6307
SARSCoV_1200_7_RIGHT	GCTGAAATCGGGGCCATTTGTA	1	22	61.53	50	7401	7379
SARSCoV_1200_9_LEFT	AGAAGTTACTGGCGATAGTTGTAATAACT	1	29	60.59	34.48	8253	8282
SARSCoV_1200_9_RIGHT	TGCTGATATGTCCAAAGCACCA	1	22	60.29	45.45	9400	9378
SARSCoV_1200_11_LEFT	AGACACCTAAGTATAAGTTTGTTCGCA	1	27	60.74	37.04	10343	10370
SARSCoV_1200_11_RIGHT	GCCCACATGGAAATGGCTTGAT	1	22	61.8	50	11469	11447
SARSCoV_1200_13_LEFT	ACCTCTTACAACAGCAGCCAAAC	1	23	61.55	47.83	12450	12473
SARSCoV_1200_13_RIGHT	CGTCCTTTTCTTGGAAGCGACA	1	22	61.38	50	13621	13599
SARSCoV_1200_15_LEFT	TTTTAAGGAATTACTTGTGTATGCTGCT	1	28	60.06	32.14	14540	14568
SARSCoV_1200_15_RIGHT	ACACACAACAGCATCGTCAGAG	1	22	61.12	50	15735	15713
SARSCoV_1200_17_LEFT	TCAAGCTTTTTGCAGCAGAAACG	1	23	61.28	43.48	16624	16647
SARSCoV_1200_17_RIGHT	CCAAGCAGGGTTACGTGTAAGG	1	22	61.19	54.55	17754	17732
SARSCoV_1200_19_LEFT	GGCACATGGCTTTGAGTTGACA	1	22	61.91	50	18596	18618
SARSCoV_1200_19_RIGHT	CCTGTTGTCCATCAAAGTGTCCC	1	23	61.62	52.17	19678	19655
SARSCoV_1200_21_LEFT	TCTGTAGTTTCTAAGGTTGTCAAAGTGA	1	28	60.58	35.71	20553	20581
SARSCoV_1200_21_RIGHT	GCAGGGGGTAATTGAGTTCTGG	1	22	60.95	54.55	21642	21620
SARSCoV_1200_23_LEFT	ACTTTAGAGTCCAACCAACAGAATCT	1	26	60.18	38.46	22511	22537
SARSCoV_1200_23_RIGHT	TGACTAGCTACACTACGTGCCC	1	22	61.52	54.55	23631	23609
SARSCoV_1200_25_LEFT	TGCTGCTACTAAAATGTCAGAGTGT	1	25	60.51	40	24633	24658
SARSCoV_1200_25_RIGHT	CATTTCCAGCAAAGCCAAAGCC	1	22	61.45	50	25790	25768
SARSCoV_1200_27_LEFT	TGGATCACCGGTGGAATTGCTA	1	22	61.75	50	26744	26766
SARSCoV_1200_27_RIGHT	TGTTCGTTTAGGCGTGACAAGT	1	22	60.74	45.45	27894	27872
SARSCoV_1200_29_LEFT	TGAGGGAGCCTTGAATACACCA	1	22	61.1	50	28677	28699
SARSCoV_1200_29_RIGHT	TAGGCAGCTCTCCCTAGCATTG	1	22	61.61	54.55	29790	29768
SARSCoV_1200_2_LEFT	CCATAATCAAGACTATTCAACCAAGGGT	2	28	61.27	39.29	1100	1128
SARSCoV_1200_2_RIGHT	ACAGGTGACAATTTGTCCACCG	2	22	61.33	50	2266	2244
SARSCoV_1200_4_LEFT	GGAATTTGGTGCCACTTCTGCT	2	22	61.66	50	3144	3166
SARSCoV_1200_4_RIGHT	CCTGACCCGGGTAAGTGGTTAT	2	22	61.49	54.55	4262	4240
SARSCoV_1200_6_LEFT	ACTTCTATTAAATGGGCAGATAACAACTG	2	29	60.18	34.48	5257	5286
SARSCoV_1200_6_RIGHT	GATTATCCATTCCCTGCGCGTC	2	22	61.75	54.55	6380	6358
SARSCoV_1200_8_LEFT	CAATCATGCAATTGTTTTTCAGCTATTTTG	2	30	60.39	30	7298	7328
SARSCoV_1200_8_RIGHT	TGACTTTTTGCTACCTGCGCAT	2	22	61.39	45.45	8385	8363
SARSCoV_1200_10_LEFT	TTTACCAGGAGTTTTCTGTGGTGT	2	24	60.32	41.67	9303	9327
SARSCoV_1200_10_RIGHT	TGGGCCTCATAGCACATTGGTA	2	22	61.5	50	10451	10429
SARSCoV_1200_12_LEFT	ATGGTGCTAGGAGAGTGTGGAC	2	22	61.48	54.55	11372	11394
SARSCoV_1200_12_RIGHT	GGATTTCCCACAATGCTGATGC	2	22	60.48	50	12560	12538
SARSCoV_1200_14_LEFT	ACAGGCACTAGTACTGATGTCGT	2	23	61.12	47.83	13509	13532
SARSCoV_1200_14_RIGHT	GTGCAGCTACTGAAAAGCACGT	2	22	61.94	50	14641	14619
SARSCoV_1200_16_LEFT	ACAACACAGACTTTATGAGTGTCTCT	2	26	60.18	38.46	15608	15634
SARSCoV_1200_16_RIGHT	CTCTGTCAGACAGCACTTCACG	2	22	61.17	54.55	16720	16698
SARSCoV_1200_18_LEFT	GCACATAAAGACAAATCAGCTCAATGC	2	27	62.03	40.74	17622	17649
SARSCoV_1200_18_RIGHT	TGTCTGAAGCAGTGGAAAAGCA	2	22	60.68	45.45	18706	18684
SARSCoV_1200_20_LEFT	ACAATTTGATACTTATAACCTCTGGAACAC	2	30	60.15	33.33	19574	19604
SARSCoV_1200_20_RIGHT	GATTAGGCATAGCAACACCCGG	2	22	61.39	54.55	20698	20676
SARSCoV_1200_22_LEFT	GTGATGTTCTTGTTAACAACTAAACGAACA	2	30	61.44	33.33	21532	21562
SARSCoV_1200_22_RIGHT	AACAGATGCAAATCTGGTGGCG	2	22	62.03	50	22612	22590
SARSCoV_1200_24_LEFT	GCTGAACATGTCAACAACTCATATGA	2	26	60.13	38.46	23518	23544
SARSCoV_1200_24_RIGHT	ATGAGGTGCTGACTGAGGGAAG	2	22	61.74	54.55	24736	24714
SARSCoV_1200_26_LEFT	GCCTTGAAGCCCCTTTTCTCTA	2	22	60.29	50	25690	25712
SARSCoV_1200_26_RIGHT	AATGACCACATGGAACGCGTAC	2	22	61.5	50	26857	26835
SARSCoV_1200_28_LEFT	TTTGTGCTTTTTAGCCTTTCTGCT	2	24	60.14	37.5	27784	27808
SARSCoV_1200_28_RIGHT	GTTTGGCCTTGTTGTTGTTGGC	2	22	61.82	50	29007	28985
